# Iron homeostasis and endometriosis risk: Genetic evidence for a shared biological link

**DOI:** 10.64898/2026.08.25.26361232

**Authors:** Veronika Denner, Christian M. Becker, Hal Drakesmith, Krina T. Zondervan, Sam Morris, Nilufer Rahmioglu

## Abstract

**STUDY QUESTION:** Is genetic liability to endometriosis associated with iron homeostasis, and is this relationship potentially causal?

## Supplementary Tables 1-10 for "Iron homeostasis and endometriosis risk: Genetic evidence for a shared biological link"

### Sheet: STable 1 | LDSC
Supplementary Table 1: Genetic correlation between five iron traits and surgically/medically diagnosed endometriosis (all stages and stage III/IV) using LD score regression analysis (LDSC).
Trait 1	Trait 2	rg	SE	Z	P-value	FDR-adjusted P-value	obs_h2_iron	obs_h2_iron_se	h2_iron_int	h2_iron_int_se	gcov_int	gcov_int_se
Serum Iron	Surgically/medically diagnosed endometriosis: All Stages	-0.0881	0.0535	-1.6453	0.0999	0.124875	0.0389	0.0054	1.0536	0.0378	0.0013	0.0052
Ferritin	Surgically/medically diagnosed endometriosis: All Stages	-0.0988	0.0433	-2.2836	0.0224	0.0746667	0.0645	0.0069	1.0739	0.0171	0.0064	0.0056
TIBC	Surgically/medically diagnosed endometriosis: All Stages	0.1588	0.0446	3.5566	0.0004	0.004	0.0787	0.0097	0.9922	0.0471	-0.0003	0.0058
TSP	Surgically/medically diagnosed endometriosis: All Stages	-0.1576	0.0576	-2.7372	0.0062	0.031	0.0506	0.0084	0.9939	0.0312	0.0044	0.0054
Hepcidin	Surgically/medically diagnosed endometriosis: All Stages	-0.1304	0.0648	-2.0126	0.0442	0.0751667	0.0414	0.007	1.0045	0.0076	0.0048	0.0052
Serum Iron	Surgically/medically diagnosed endometriosis: Stage III/IV	-0.1427	0.0832	-1.7142	0.0865	0.123571	0.0392	0.0053	1.0524	0.0376	0.0032	0.0051
Ferritin	Surgically/medically diagnosed endometriosis: Stage III/IV	-0.0839	0.0597	-1.4044	0.1602	0.178	0.0642	0.0068	1.0738	0.0169	0.0006	0.005
TIBC	Surgically/medically diagnosed endometriosis: Stage III/IV	0.1276	0.0626	2.038	0.0416	0.0751667	0.0788	0.0094	0.9909	0.0415	-0.002	0.0048
TSP	Surgically/medically diagnosed endometriosis: Stage III/IV	-0.1574	0.0786	-2.004	0.0451	0.0751667	0.0507	0.0085	0.993	0.0309	0.0035	0.0047
Hepcidin	Surgically/medically diagnosed endometriosis: Stage III/IV	-0.0307	0.1025	-0.2998	0.7643	0.7643	0.0413	0.007	1.0047	0.0077	-0.0042	0.0045
For surgically/medically diagnosed endometriosis, LDSC estimated: Total observed scale SNP-heritability (h²) of 0.1056 (SE = 0.0077) and an LDSC intercept of 0.923 (SE = 0.0108)
For Stage III/IV (surgically/medically diagnosed) endometriosis, LDSC estimated a total observed scale SNP-heritability (h²) of 0.1912 (SE = 0.0314) and an LDSC intercept of 0.9664 (SE = 0.0093)

### Sheet: STable 2 | MTAG Endo Serum Iron
Supplementary Table 2. Endometriosis-associated lead SNPs from the MTAG Endometriosis (serum iron) analysis including endometriosis, serum iron, ferritin, TIBC, TSP and hepcidin GWAS
SNP	Chromosome	Position (hg19)	Allele 1	Allele 2	Allele 1 Frequency	MTAG Endometriosis (Serum Iron)				Novel Endometriosis Locus*	Univariate Endometriosis GWAS		Univariate Serum Iron GWAS		Univariate Ferritin GWAS		Univariate TIBC GWAS		Univariate TSP GWAS		Univariate Hepcidin GWAS
						Beta	SE	Z	P-value		Z	P-value	Z	P-value	Z	P-value	Z	P-value	Z	P-value	Z	P-value
rs2065504	9	22141552	T	G	0.49	0.037	0.00411894	9.09529	9.43348e-20		8.72917	2.566e-18	-0.49	0.624134	-1.101	0.270897	0.564	0.572754	-1.373	0.169752	1.44898	0.1481
rs4762326	12	95668951	T	C	0.43	0.035	0.00415387	8.40278	4.36049e-17		8.08333	6.302e-16	0.007	0.994415	1.15	0.250144	-1.24	0.214975	0.088	0.929877	-0.897959	0.3706
rs749749	15	40350131	T	C	0.53	-0.034422	0.00412757	-8.33953	7.45862e-17		-8.02105	1.048e-15	0.027	0.97846	0.559	0.576162	-1.811	0.0701409	1.138	0.25512	0	0.9992
rs12476319	2	11748406	T	C	0.49	-0.0299506	0.00411874	-7.2718	3.54725e-13		-7	2.56e-12	-0.119	0.905275	1.606	0.108274	-0.475	0.634787	0.721	0.47091	0.836735	0.4037
rs11126143	2	67865408	T	C	0.67	-0.0284314	0.00436812	-6.50883	7.57394e-11		-6.28713	3.234e-10	-0.634	0.526081	0.023	0.98165	-0.893	0.371857	-0.865	0.387039	2.65385	0.008134
rs10828249	10	21824727	A	G	0.34	0.0279356	0.00435429	6.41564	1.40233e-10		6.19802	5.718e-10	0.647	0.517632	-0.588	0.556532	0.287	0.774112	0.583	0.559893	0.173077	0.869
rs12700667	7	25901639	A	G	0.73	0.0297243	0.0046482	6.3948	1.60763e-10		6.16981	6.837e-10	0.448	0.654153	-1.463	0.143467	0.459	0.646234	-0.107	0.914789	0.236364	0.8083
rs11614913	12	54385599	T	C	0.43	0.0262286	0.0041596	6.30556	2.87156e-10		6.14583	7.954e-10	1.959	0.0501128	1.525	0.127259	-1.779	0.0752398	1.829	0.0673996	1.22449	0.2209
rs6925962	6	19777055	A	G	0.49	-0.0256528	0.00411947	-6.22721	4.74812e-10		-5.98958	2.104e-09	0.017	0.986437	-0.197	0.843828	0.478	0.63265	0.314	0.753521	0.163265	0.874
rs4410896	8	75270494	A	G	0.51	0.0254845	0.00411929	6.18662	6.1469e-10		5.92632	3.098e-09	-0.608	0.543187	0.986	0.324133	-0.203	0.839135	-1.258	0.208392	-0.918367	0.3594
rs2967684	19	8786624	A	G	0.18	0.0331606	0.00537053	6.17454	6.63585e-10		5.88095	4.079e-09	-1.432	0.152144	-0.613	0.539876	-0.112	0.910823	-0.194	0.846176	-0.367647	0.7076
rs2744721	1	22487036	T	C	0.42	-0.0254235	0.00418308	-6.07769	1.21925e-09		-5.85714	4.709e-09	-0.261	0.794093	0.965	0.334545	-0.888	0.374541	-0.384	0.700978	-0.62	0.5389
rs7955309	12	15368198	T	C	0.67	-0.0263976	0.00437539	-6.0332	1.60741e-09		-5.78431	7.281e-09	0.472	0.636927	-2.203	0.0275947	-0.196	0.84461	0.005	0.996011	-1.72549	0.08587
rs7738189	6	152644111	T	C	0.49	0.0244266	0.00411905	5.93016	3.02643e-09		5.70526	1.162e-08	0.017	0.986437	1.1	0.271332	-1.731	0.0834518	0.307	0.758843	1.4898	0.1349
rs993183	7	46670743	A	G	0.53	0.0244155	0.00412692	5.91615	3.2957e-09		5.71277	1.112e-08	0.529	0.596805	-0.835	0.403718	-0.283	0.777177	1.088	0.276595	0.0204082	0.9764
rs7766106	6	127455138	T	C	0.49	0.0241485	0.0041197	5.86172	4.58097e-09		5.65263	1.58e-08	0.341	0.733104	2.075	0.0379865	2.44	0.0146873	-0.177	0.859508	0.75	0.4603
rs10050046	4	56029060	T	C	0.5	0.0238905	0.00411855	5.80071	6.60333e-09		5.59596	2.194e-08	0.39	0.696537	-0.436	0.662837	-0.296	0.76723	-0.294	0.768758	0.367347	0.7194
rs9811482	3	11578591	T	C	0.21	-0.0291309	0.00502702	-5.79487	6.83729e-09		-5.50847	3.62e-08	1.61	0.107398	0.456	0.64839	-0.897	0.369719	2.971	0.00296832	0.101695	0.9197
rs10860864	12	102822862	T	C	0.19	-0.0303257	0.00524706	-5.77956	7.4897e-09		-5.5122	3.544e-08	1.159	0.246456	2.759	0.00579785	-1.392	0.163922	1.788	0.073776	-0.412698	0.6774
rs7952660	11	30378694	T	G	0.54	0.0238651	0.0041299	5.77861	7.53215e-09		5.56842	2.571e-08	0.236	0.813433	-0.513	0.607951	1.183	0.236809	-0.05	0.960122	0	0.9975
rs2974384	3	13765391	A	G	0.55	-0.023766	0.00413507	-5.74742	9.06175e-09		-5.47917	4.273e-08	1.21	0.226279	3.024	0.00249456	-1.224	0.220952	1.611	0.10718	1.08163	0.2815
rs495828	9	136154867	T	G	0.22	0.0284521	0.00501591	5.67236	1.40845e-08		5.56522	2.618e-08	2.655	0.00793084	-11.349	7.50157e-30	2.817	0.00484745	1.443	0.14902	-4.12903	3.541e-05
rs924039	6	170362120	A	G	0.82	-0.0304061	0.0053978	-5.63305	1.77049e-08		-5.38095	7.409e-08	0.922	0.356529	0.242	0.80878	-1.069	0.28507	1.111	0.266568	-0.257576	0.8004
rs3134170	8	100521588	T	G	0.79	-0.0295724	0.00526155	-5.62048	1.9043e-08		-5.38525	7.235e-08	0.516	0.605854	-1.177	0.239196	0.682	0.495239	-0.448	0.654153	0.1875	0.8491
rs7728894	5	142162633	A	G	0.26	0.026358	0.00469587	5.61301	1.98839e-08	Yes	5.39091	7.01e-08	-0.208	0.835229	-3.095	0.00196813	1.932	0.0533595	-0.396	0.692105	0.272727	0.7818
rs11079803	17	46019901	A	G	0.47	-0.0230665	0.0041261	-5.5904	2.26542e-08		-5.41053	6.284e-08	-0.802	0.422553	-2.54	0.0110852	0.283	0.777177	-0.143	0.88629	0.882353	0.383
rs10887801	10	90079714	T	G	0.45	0.0230877	0.00414384	5.57156	2.52471e-08		5.3125	1.081e-07	-1.148	0.250969	-0.5	0.617075	-0.236	0.813433	-1.849	0.0644578	2.20408	0.02582
rs7591567	2	188304446	T	C	0.69	-0.0246879	0.0044541	-5.54273	2.97784e-08	Yes	-5.17476	2.282e-07	3.836	0.000125054	-0.749	0.453857	-0.217	0.828208	2.661	0.0077909	-2.71698	0.00626
rs17759800	3	55197620	A	G	0.9	0.037877	0.00683874	5.5386	3.04903e-08	Yes	5.33125	9.754e-08	0.082	0.934647	-0.616	0.537895	0.179	0.857938	0.375	0.70766	0.320988	0.7461
rs7214750	17	63903119	T	C	0.08	-0.0419361	0.00758619	-5.52796	3.23983e-08		-5.27473	1.33x10-7	1.049	0.294178	-1.399	0.161813	0.991	0.321686	1.176	0.239595	-1.32632	0.1842
rs17053711	8	25311269	A	G	0.28	-0.025359	0.00458833	-5.52684	3.26059e-08		-5.30556	1.123e-07	0.267	0.789469	1.611	0.10718	0.348	0.72784	0.633	0.526734	0.185185	0.8606
rs6909201	6	74463894	A	G	0.51	0.0227656	0.00411946	5.52637	3.26924e-08		5.30526	1.125e-07	-0.264	0.79178	2.967	0.00300721	-1.098	0.272204	0.195	0.845393	0.0416667	0.9667
rs484686	1	172152202	A	G	0.5	-0.0226931	0.00412236	-5.50488	3.69422e-08		-5.25263	1.499e-07	1.043	0.296948	-0.456	0.64839	-3.038	0.00238154	0.82	0.412216	0.408163	0.681
rs7298475	12	57462025	T	C	0.09	-0.039893	0.00725778	-5.49659	3.87212e-08	Yes	-5.27907	1.298e-07	0.203	0.839135	0.743	0.457482	0.148	0.882343	-0.098	0.921932	-1.26087	0.2101
rs2999046	3	127872796	T	C	0.16	0.0306673	0.00558896	5.48713	4.08513e-08	Yes	5.32558	1.006e-07	1.155	0.24809	-0.11	0.912409	0.749	0.453857	0.767	0.443082	-0.149254	0.8867
rs6918981	6	34238514	A	G	0.81	-0.0286248	0.00522615	-5.47723	4.32048e-08		-5.10656	3.281e-07	3.963	7.40138e-05	-0.727	0.467226	0.622	0.533942	3.315	0.000916431	-0.954545	0.3375
rs749647	14	93080703	A	C	0.35	-0.0236423	0.00432196	-5.47027	4.49343e-08		-5.29412	1.196e-07	-0.781	0.434802	-0.383	0.70172	-1.846	0.0648922	0.286	0.774878	-0.25	0.7955
* Novel genome-wide significant endometriosis locus: A locus that has not previously reached genome-wide significance for endometriosis in the published literature and is not in linkage disequilibrium (LD; r² > 0.2) with any previously reported genome-wide significant endometriosis locus.

### Sheet: STable 3 | MTAG Endo Ferritin
Supplementary Table 3. Endometriosis-associated lead SNPs from the MTAG Endometriosis (ferritin) analysis including endometriosis, serum iron, ferritin, TIBC, TSP and hepcidin GWAS
SNP	Chromosome	Position (hg19)	Allele 1	Allele 2	Allele 1 Frequency	MTAG Endometriosis (Ferritin)				Novel Endometriosis Locus*	Univariate Endometriosis GWAS		Univariate Serum Iron GWAS		Univariate Ferritin GWAS		Univariate TIBC GWAS		Univariate TSP GWAS		Univariate Hepcidin GWAS
						Beta	SE	Z	P-value		Z	P-value	Z	P-value	Z	P-value	Z	P-value	Z	P-value	Z	P-value
rs11031047	11	30337523	T	C	0.1664	-0.0743784	0.00550472	-13.5117	1.33328e-41		-12.9615	2.022e-38	0.741	0.458693	1.014	0.310583	1.163	0.24483	0.362	0.717352	-0.215385	0.8288
rs4870024	6	151830769	T	C	0.8078	-0.0604865	0.0052031	-11.6251	3.07316e-31		-11.1653	6.029e-29	-0.879	0.379401	0.714	0.475227	-1.37	0.170687	0.031	0.97527	2.06154	0.0385
rs2779747	9	22171484	T	G	0.5683	-0.0454511	0.00413915	-10.9808	4.72796e-28		-10.375	3.222e-25	0.502	0.615668	2.67	0.00758512	-1.03	0.30301	1.503	0.132839	-0.204082	0.8457
rs3765350	1	22447316	A	G	0.7795	-0.0509836	0.0049497	-10.3004	7.02013e-25		-9.88696	4.742e-23	1.363	0.172883	0.703	0.482056	-2.24	0.0250909	1.706	0.0880081	1.25862	0.2071
rs10020668	4	55996903	A	G	0.2665	-0.0476753	0.00463705	-10.2814	8.55e-25		-9.81651	9.559e-23	0.912	0.361769	1.309	0.190534	-1.183	0.236809	1.177	0.239196	0.948276	0.3401
rs12470971	2	11725241	A	G	0.3542	-0.0424397	0.00428665	-9.90045	4.14422e-23		-9.48515	2.42e-21	-1.334	0.182204	0.884	0.376696	-0.227	0.820424	-1.458	0.144841	1.70588	0.08755
rs749749	15	40350131	T	C	0.5331	-0.0343358	0.00410936	-8.35551	6.51525e-17		-8.02105	1.048e-15	0.027	0.97846	0.559	0.576162	-1.811	0.0701409	1.138	0.25512	0	0.9992
rs3596	12	95696420	A	G	0.5651	-0.0341584	0.00413555	-8.25969	1.46051e-16		-8.08333	6.302e-16	-0.131	0.895775	-1.242	0.214237	1.217	0.223604	-0.194	0.846176	0.816327	0.4102
rs6472847	8	75327897	A	G	0.3472	-0.032683	0.00430637	-7.58946	3.21252e-14		-7.43137	1.075e-13	-0.434	0.664288	-1.187	0.235228	-0.257	0.797179	0.468	0.639785	1.16	0.2467
rs7769632	6	19729381	T	C	0.8616	-0.0426987	0.00593704	-7.19192	6.38869e-13		-7.0292	2.077e-12	-0.502	0.615668	-0.975	0.32956	0.15	0.880765	-0.467	0.6405	-1.91892	0.05476
rs7918921	10	90183038	A	G	0.5603	-0.0293252	0.0041305	-7.09967	1.25052e-12		-6.79167	1.108e-11	1.174	0.240395	0.752	0.452051	0.914	0.360717	1.165	0.244019	0.183673	0.8578
rs4141819	2	67864675	T	C	0.6944	-0.0313364	0.00445051	-7.04108	1.90753e-12		-6.78641	1.15e-11	-0.713	0.475846	0.156	0.876033	-0.667	0.504772	-1.096	0.273079	2.98113	0.002848
rs7146689	14	93100024	T	C	0.831	-0.0375169	0.00547075	-6.85773	6.9964e-12		-6.61417	3.736e-11	-0.654	0.513112	0.099	0.921138	-1.849	0.0644578	0.134	0.893403	-0.920635	0.3586
rs2123341	17	46264626	A	C	0.3928	-0.0284952	0.00419797	-6.78786	1.1381e-11		-6.71429	1.89e-11	-0.978	0.328074	-1.851	0.0641696	-1.613	0.106745	0.097	0.922726	-0.77551	0.4438
rs579459	9	136154168	T	C	0.7861	-0.033766	0.00499973	-6.75356	1.44259e-11		-5.5431	2.972e-08	-2.586	0.00970969	11.393	4.53115e-30	-2.884	0.00392659	-1.411	0.158245	4.14516	3.368e-05
rs11770186	7	25894232	A	G	0.2147	-0.0336137	0.00499295	-6.73224	1.6707e-11		-6.33043	2.445e-10	-0.882	0.377777	1.991	0.0464809	0.405	0.685478	-0.403	0.686948	0.967742	0.3318
rs7135743	12	15545143	A	G	0.7724	-0.0319889	0.00488972	-6.54209	6.06665e-11		-6.50442	7.799e-11	1.715	0.0863452	-2.171	0.0299312	0.23	0.818092	0.645	0.518927	-2.80702	0.004623
rs17587048	7	46795294	T	C	0.1689	-0.0351699	0.00547204	-6.42719	1.29982e-10		-6.2126	5.212e-10	-1.176	0.239595	-0.066	0.947378	-0.717	0.473374	-0.809	0.418515	1	0.3239
rs12528991	6	74633657	T	C	0.6369	-0.0271461	0.00426326	-6.36746	1.92188e-10		-6.26	3.85e-10	-0.822	0.411077	-1.289	0.197398	1.086	0.277479	-1.452	0.146502	1.07843	0.2729
rs10828247	10	21822856	A	G	0.6628	-0.0277538	0.00436429	-6.3593	2.02669e-10		-6.09804	1.074e-09	-0.557	0.577527	0.506	0.612857	-0.198	0.843045	-0.594	0.552512	-0.178571	0.8589
rs6025	1	169519049	T	C	0.0226	-0.0879902	0.0140904	-6.24467	4.247e-10		-4.7948	1.628e-06	3.778	0.000158093	14.107	3.43899e-45	-8.814	1.20758e-18	6.241	4.34782e-10	4.40373	1.077e-05
rs11614913	12	54385599	T	C	0.4299	0.0257928	0.00414125	6.22826	4.7165e-10		6.14583	7.954e-10	1.959	0.0501128	1.525	0.127259	-1.779	0.0752398	1.829	0.0673996	1.22449	0.2209
rs9491697	6	127456122	A	G	0.5418	-0.0255605	0.00411475	-6.21192	5.23426e-10		-6.10526	1.026e-09	-0.384	0.700978	-1.237	0.216087	-1.775	0.0758979	-0.182	0.855583	-0.183673	0.8477
rs7253377	19	8790015	T	G	0.8209	-0.0326783	0.00534685	-6.1117	9.85751e-10		-5.84921	4.939e-09	1.284	0.199142	0.617	0.537235	0.08	0.936237	0.139	0.88945	0.191176	0.85
rs6779007	3	11583254	T	C	0.2003	-0.0311488	0.00512256	-6.0807	1.19656e-09		-5.80165	6.566e-09	1.653	0.0983309	0.822	0.411077	-0.688	0.491453	2.706	0.0068099	0.0333333	0.9734
rs10860864	12	102822862	T	C	0.1902	-0.0310996	0.00522392	-5.95331	2.62771e-09		-5.5122	3.544e-08	1.159	0.246456	2.759	0.00579785	-1.392	0.163922	1.788	0.073776	-0.412698	0.6774
rs2974384	3	13765391	A	G	0.5447	-0.0244652	0.00411683	-5.94271	2.80344e-09		-5.47917	4.273e-08	1.21	0.226279	3.024	0.00249456	-1.224	0.220952	1.611	0.10718	1.08163	0.2815
rs7742369	6	34165721	A	G	0.8336	-0.0327084	0.00550472	-5.94188	2.81772e-09		-5.75	8.924e-09	2.943	0.00325048	-0.137	0.891031	0.468	0.639785	2.555	0.0106188	-0.34375	0.7289
rs733190	1	172095226	T	C	0.5299	-0.0243908	0.00411149	-5.93235	2.98636e-09		-5.75789	8.517e-09	0.159	0.873669	-0.335	0.737625	-2.109	0.0349446	0.47	0.638355	0.102041	0.9149
rs7728894	5	142162633	A	G	0.2598	0.0273854	0.00467516	5.85763	4.69515e-09	Yes	5.39091	7.01e-08	-0.208	0.835229	-3.095	0.00196813	1.932	0.0533595	-0.396	0.692105	0.272727	0.7818
rs12491562	3	55212253	A	G	0.1004	-0.0398727	0.00683846	-5.83065	5.52112e-09		-5.57764	2.438e-08	-0.107	0.914789	0.619	0.535916	-0.123	0.902107	-0.358	0.720343	-0.243902	0.8097
rs2141149	6	152870983	A	G	0.6265	-0.0245737	0.00423824	-5.7981	6.70695e-09		-5.55446	2.785e-08	0.475	0.634787	0.523	0.600974	0.465	0.641931	0.588	0.556532	-1.07692	0.2786
rs1250258	2	216300185	T	C	0.746	-0.027005	0.00470982	-5.73377	9.82226e-09	Yes	-4.94545	7.597e-07	2.266	0.0234514	6.887	5.69812e-12	0.169	0.865797	1.886	0.059295	-0.277778	0.7874
rs2248668	3	127890749	A	G	0.8411	-0.0319149	0.00560796	-5.69099	1.26303e-08		-5.48462	4.144e-08	-1.119	0.26314	0.132	0.894984	-0.776	0.437749	-1.101	0.270897	0.157143	0.8733
rs17053711	8	25311269	A	G	0.2796	-0.0257515	0.0045681	-5.63725	1.72791e-08		-5.30556	1.123e-07	0.267	0.789469	1.611	0.10718	0.348	0.72784	0.633	0.526734	0.185185	0.8606
rs924039	6	170362120	A	G	0.8232	-0.0300592	0.00537399	-5.59346	2.2259e-08		-5.38095	7.409e-08	0.922	0.356529	0.242	0.80878	-1.069	0.28507	1.111	0.266568	-0.257576	0.8004
rs7962771	12	57466843	A	G	0.0883	-0.040053	0.00722578	-5.54307	2.97217e-08	Yes	-5.28488	1.258e-07	0.181	0.856368	0.794	0.427195	0.209	0.834448	-0.136	0.891821	-1.28261	0.1998
rs3134170	8	100521588	T	G	0.795	-0.028629	0.00523695	-5.46673	4.58409e-08		-5.38525	7.235e-08	0.516	0.605854	-1.177	0.239196	0.682	0.495239	-0.448	0.654153	0.1875	0.8491
rs1566643	12	115206320	A	G	0.4401	0.0225489	0.00413009	5.45966	4.77049e-08	Yes	5.13265	2.857e-07	-0.516	0.605854	-1.628	0.103525	0.316	0.752003	0.581	0.56124	0.285714	0.7779
*Novel genome-wide significant endometriosis locus: A locus that has not previously reached genome-wide significance for endometriosis in the published literature and is not in linkage disequilibrium (LD; r² > 0.2) with any previously reported genome-wide significant endometriosis locus.

### Sheet: STable 4 | MTAG Endo TIBC
Supplementary Table 4. Endometriosis-associated lead SNPs from the MTAG Endometriosis (TSP) analysis including endometriosis, serum iron, ferritin, TIBC, TSP and hepcidin GWAS
SNP	Chromosome	Position (hg19)	Allele 1	Allele 2	Allele 1 Frequency	MTAG Endometriosis (TIBC)				Novel Endometriosis Locus*	Univariate Endometriosis GWAS		Univariate Serum Iron GWAS		Univariate Ferritin GWAS		Univariate TIBC GWAS		Univariate TSP GWAS		Univariate Hepcidin GWAS
						Beta	SE	Z	P-value		Z	P-value	Z	P-value	Z	P-value	Z	P-value	Z	P-value	Z	P-value
rs11031047	11	30337523	T	C	0.17	-0.074	0.005	-13.462	2.63x10-41		-12.962	2.02x10-38	0.741	0.458693	1.014	0.310583	1.163	0.24483	0.362	0.717352	-0.215385	0.8288
rs4870024	6	151830769	T	C	0.81	-0.06	0.005	-11.573	5.66x10-31		-11.165	6.03x10-29	-0.879	0.379401	0.714	0.475227	-1.37	0.170687	0.031	0.97527	2.06154	0.0385
rs2779747	9	22171484	T	G	0.57	-0.045	0.004	-10.876	1.51x10-27		-10.375	3.22x10-25	0.502	0.615668	2.67	0.00758512	-1.03	0.30301	1.503	0.132839	-0.204082	0.8457
rs3765350	1	22447316	A	G	0.78	-0.051	0.005	-10.387	2.85x10-25		-9.887	4.74x10-23	1.363	0.172883	0.703	0.482056	-2.24	0.0250909	1.706	0.0880081	1.25862	0.2071
rs10020668	4	55996903	A	G	0.27	-0.048	0.005	-10.27	9.63x10-25		-9.817	9.56x10-23	0.912	0.361769	1.309	0.190534	-1.183	0.236809	1.177	0.239196	0.948276	0.3401
rs12470971	2	11725241	A	G	0.35	-0.042	0.004	-9.709	2.77x10-22		-9.485	2.42x10-21	-1.334	0.182204	0.884	0.376696	-0.227	0.820424	-1.458	0.144841	1.70588	0.08755
rs749749	15	40350131	T	C	0.53	-0.035	0.004	-8.406	4.24x10-17		-8.021	1.05x10-15	0.027	0.97846	0.559	0.576162	-1.811	0.0701409	1.138	0.25512	0	0.9992
rs3596	12	95696420	A	G	0.57	-0.035	0.004	-8.36	6.25x10-17		-8.083	6.30x10-16	-0.131	0.895775	-1.242	0.214237	1.217	0.223604	-0.194	0.846176	0.816327	0.4102
rs6472847	8	75327897	A	G	0.35	-0.033	0.004	-7.74	9.98x10-15		-7.431	1.08x10-13	-0.434	0.664288	-1.187	0.235228	-0.257	0.797179	0.468	0.639785	1.16	0.2467
rs12529365	6	19728548	T	G	0.86	-0.043	0.006	-7.252	4.09x10-13		-7.036	1.98x10-12	-0.385	0.700237	-1.227	0.219823	0.18	0.857153	-0.471	0.637641	-1.88	0.05846
rs7918921	10	90183038	A	G	0.56	-0.029	0.004	-7.134	9.72x10-13		-6.792	1.11x10-11	1.174	0.240395	0.752	0.452051	0.914	0.360717	1.165	0.244019	0.183673	0.8578
rs2123341	17	46264626	A	C	0.39	-0.029	0.004	-6.966	3.27x10-12		-6.714	1.89x10-11	-0.978	0.328074	-1.851	0.0641696	-1.613	0.106745	0.097	0.922726	-0.77551	0.4438
rs4141819	2	67864675	T	C	0.69	-0.031	0.005	-6.942	3.87x10-12		-6.786	1.15x10-11	-0.713	0.475846	0.156	0.876033	-0.667	0.504772	-1.096	0.273079	2.98113	0.002848
rs7146689	14	93100024	T	C	0.83	-0.038	0.006	-6.865	6.64x10-12		-6.614	3.74x10-11	-0.654	0.513112	0.099	0.921138	-1.849	0.0644578	0.134	0.893403	-0.920635	0.3586
rs7135743	12	15545143	A	G	0.77	-0.033	0.005	-6.794	1.09x10-11		-6.504	7.80x10-11	1.715	0.0863452	-2.171	0.0299312	0.23	0.818092	0.645	0.518927	-2.80702	0.004623
rs6958350	7	25871933	T	C	0.26	-0.031	0.005	-6.56	5.38x10-11		-6.346	2.21x10-10	-1.2	0.230139	1.593	0.11116	-0.473	0.636213	-0.191	0.848526	-0.142857	0.8915
rs2917870	6	74612516	A	G	0.61	-0.027	0.004	-6.384	1.73x10-10		-6.265	3.72x10-10	-0.56	0.575479	-1.547	0.121863	1.501	0.133356	-1.312	0.18952	0.94	0.3437
rs17587048	7	46795294	T	C	0.17	-0.035	0.005	-6.371	1.88x10-10		-6.213	5.21x10-10	-1.176	0.239595	-0.066	0.947378	-0.717	0.473374	-0.809	0.418515	1	0.3239
rs9491697	6	127456122	A	G	0.54	-0.026	0.004	-6.312	2.76x10-10		-6.105	1.03x10-9	-0.384	0.700978	-1.237	0.216087	-1.775	0.0758979	-0.182	0.855583	-0.183673	0.8477
rs10828247	10	21822856	A	G	0.66	-0.027	0.004	-6.269	3.63x10-10		-6.098	1.07x10-9	-0.557	0.577527	0.506	0.612857	-0.198	0.843045	-0.594	0.552512	-0.178571	0.8589
rs6779007	3	11583254	T	C	0.2	-0.032	0.005	-6.236	4.49x10-10		-5.802	6.57x10-9	1.653	0.0983309	0.822	0.411077	-0.688	0.491453	2.706	0.0068099	0.0333333	0.9734
rs11614913	12	54385599	T	C	0.43	0.026	0.004	6.217	5.05x10-10		6.1456	7.95x10-10	1.959	0.0501128	1.525	0.127259	-1.779	0.0752398	1.829	0.0673996	1.22449	0.2209
rs7742369	6	34165721	A	G	0.83	-0.034	0.006	-6.17	6.83x10-10		-5.75	8.92x10-9	2.943	0.00325048	-0.137	0.891031	0.468	0.639785	2.555	0.0106188	-0.34375	0.7289
rs7253377	19	8790015	T	G	0.82	-0.033	0.005	-6.073	1.26x10-9		-5.849	4.93x10-9	1.284	0.199142	0.617	0.537235	0.08	0.936237	0.139	0.88945	0.191176	0.85
rs733190	1	172095226	T	C	0.53	-0.025	0.004	-6.006	1.91x10-9		-5.758	8.52x10-9	0.159	0.873669	-0.335	0.737625	-2.109	0.0349446	0.47	0.638355	0.102041	0.9149
rs5742671	12	102815758	A	G	0.19	-0.031	0.005	-5.863	4.55x10-9		-5.512	3.54x10-8	1.315	0.18851	2.737	0.00620023	-1.091	0.275273	1.821	0.0686069	-0.52381	0.6047
rs2974384	3	13765391	A	G	0.55	-0.024	0.004	-5.811	6.20x10-9		-5.479	4.27x10-8	1.21	0.226279	3.024	0.00249456	-1.224	0.220952	1.611	0.10718	1.08163	0.2815
rs2141149	6	152870983	A	G	0.63	-0.025	0.004	-5.805	6.46x10-9		-5.555	2.79x10-8	0.475	0.634787	0.523	0.600974	0.465	0.641931	0.588	0.556532	-1.07692	0.2786
rs12491562	3	55212253	A	G	0.1	-0.039	0.007	-5.75	8.92x10-9		-5.578	2.43x10-8	-0.107	0.914789	0.619	0.535916	-0.123	0.902107	-0.358	0.720343	-0.243902	0.8097
rs924039	6	170362120	A	G	0.82	-0.031	0.005	-5.668	1.45x10-8		-5.381	7.41x10-8	0.922	0.356529	0.242	0.80878	-1.069	0.28507	1.111	0.266568	-0.257576	0.8004
rs11897572	2	188316181	T	G	0.69	-0.025	0.004	-5.639	1.71x10-8		-5.233	1.67x10-7	3.832	0.000127106	-0.748	0.45446	-0.141	0.88787	2.612	0.00900143	-2.77358	0.005168
rs579459	9	136154168	T	C	0.79	-0.028	0.005	-5.627	1.83x10-8		-5.543	2.97x10-8	-2.586	0.00970969	11.393	4.53115e-30	-2.884	0.00392659	-1.411	0.158245	4.14516	3.368e-05
rs7728894	5	142162633	A	G	0.26	0.026	0.005	5.619	1.92x10-8		5.391	7.01x10-8	-0.208	0.835229	-3.095	0.00196813	1.932	0.0533595	-0.396	0.692105	0.272727	0.7818
rs3122174	3	127889375	T	G	0.84	-0.032	0.006	-5.604	2.09x10-8		-5.469	4.52x10-8	-1.15	0.250144	0.113	0.910031	-0.813	0.416218	-0.764	0.444867	0.515152	0.6092
rs10496444	2	113553668	A	G	0.67	-0.024	0.004	-5.598	2.17x10-8	Yes	-5.225	1.74x10-7	-1.461	0.144	-0.79	0.429	-1.971	0.049	-0.724	0.469	-0.556	0.5781
rs7214750	17	63903119	T	C	0.08	-0.042	0.008	-5.563	2.65x10-8		-5.275	1.33x10-7	1.049	0.294178	-1.399	0.161813	0.991	0.321686	1.176	0.239595	-1.32632	0.1842
rs17053711	8	25311269	A	G	0.28	-0.025	0.005	-5.55	2.85x10-8		-5.306	1.12x10-7	0.267	0.789469	1.611	0.10718	0.348	0.72784	0.633	0.526734	0.185185	0.8606
rs3134170	8	100521588	T	G	0.8	-0.029	0.005	-5.541	3.01x10-8		-5.385	7.24x10-8	0.516	0.605854	-1.177	0.239196	0.682	0.495239	-0.448	0.654153	0.1875	0.8491
rs6025	1	169519049	T	C	0.02	-0.078	0.014	-5.495	3.91x10-8		-4.795	1.63x10-6	3.778	0.000158093	14.107	3.43899e-45	-8.814	1.20758e-18	6.241	4.34782e-10	4.40373	1.077e-05
rs7962771	12	57466843	A	G	0.09	-0.04	0.007	-5.465	4.62x10-8		-5.285	1.26x10-7	0.181	0.856368	0.794	0.427195	0.209	0.834448	-0.136	0.891821	-1.28261	0.1998
*Novel genome-wide significant endometriosis locus: A locus that has not previously reached genome-wide significance for endometriosis in the published literature and is not in linkage disequilibrium (LD; r² > 0.2) with any previously reported genome-wide significant endometriosis locus.

### Sheet: STable 5 | MTAG Endo TSP
Supplementary Table 5. Endometriosis-associated lead SNPs from the MTAG Endometriosis (TSP) analysis including endometriosis, serum iron, ferritin, TIBC, TSP and hepcidin GWAS
SNP	Chromosome	Position (hg19)	Allele 1	Allele 2	Allele 1 Frequency	MTAG Endometriosis (TSP)				Novel Endometriosis Locus*	Univariate Endometriosis GWAS		Univariate Serum Iron GWAS		Univariate Ferritin GWAS		Univariate TIBC GWAS		Univariate TSP GWAS		Univariate Hepcidin GWAS
						Beta	SE	Z	P-value		Z	P-value	Z	P-value	Z	P-value	Z	P-value	Z	P-value	Z	P-value
rs11031047	11	30337523	T	C	0.1664	-0.0741769	0.00551029	-13.4615	2.63412e-41		-12.9615	2.022e-38	0.741	0.458693	1.014	0.310583	1.163	0.24483	0.362	0.717352	-0.215385	0.8288
rs4870024	6	151830769	T	C	0.8078	-0.0602752	0.00520836	-11.5728	5.66164e-31		-11.1653	6.029e-29	-0.879	0.379401	0.714	0.475227	-1.37	0.170687	0.031	0.97527	2.06154	0.0385
rs2779747	9	22171484	T	G	0.5683	-0.0450612	0.00414333	-10.8756	1.5068e-27		-10.375	3.222e-25	0.502	0.615668	2.67	0.00758512	-1.03	0.30301	1.503	0.132839	-0.204082	0.8457
rs3765350	1	22447316	A	G	0.7795	-0.051463	0.00495471	-10.3867	2.85097e-25		-9.88696	4.742e-23	1.363	0.172883	0.703	0.482056	-2.24	0.0250909	1.706	0.0880081	1.25862	0.2071
rs10020668	4	55996903	A	G	0.2665	-0.0476702	0.00464174	-10.2699	9.63231e-25		-9.81651	9.559e-23	0.912	0.361769	1.309	0.190534	-1.183	0.236809	1.177	0.239196	0.948276	0.3401
rs12470971	2	11725241	A	G	0.3542	-0.0416592	0.00429098	-9.70855	2.77244e-22		-9.48515	2.42e-21	-1.334	0.182204	0.884	0.376696	-0.227	0.820424	-1.458	0.144841	1.70588	0.08755
rs749749	15	40350131	T	C	0.5331	-0.0345788	0.00411352	-8.40613	4.23764e-17		-8.02105	1.048e-15	0.027	0.97846	0.559	0.576162	-1.811	0.0701409	1.138	0.25512	0	0.9992
rs3596	12	95696420	A	G	0.5651	-0.03461	0.00413973	-8.36044	6.24861e-17		-8.08333	6.302e-16	-0.131	0.895775	-1.242	0.214237	1.217	0.223604	-0.194	0.846176	0.816327	0.4102
rs6472847	8	75327897	A	G	0.3472	-0.0333631	0.00431072	-7.73956	9.97604e-15		-7.43137	1.075e-13	-0.434	0.664288	-1.187	0.235228	-0.257	0.797179	0.468	0.639785	1.16	0.2467
rs12529365	6	19728548	T	G	0.8638	-0.043393	0.00598322	-7.25245	4.09285e-13		-7.03623	1.975e-12	-0.385	0.700237	-1.227	0.219823	0.18	0.857153	-0.471	0.637641	-1.88	0.05846
rs7918921	10	90183038	A	G	0.5603	-0.0294984	0.00413467	-7.1344	9.72097e-13		-6.79167	1.108e-11	1.174	0.240395	0.752	0.452051	0.914	0.360717	1.165	0.244019	0.183673	0.8578
rs2123341	17	46264626	A	C	0.3928	-0.0292718	0.00420221	-6.9658	3.26538e-12		-6.71429	1.89e-11	-0.978	0.328074	-1.851	0.0641696	-1.613	0.106745	0.097	0.922726	-0.77551	0.4438
rs4141819	2	67864675	T	C	0.6944	-0.0309258	0.00445501	-6.94181	3.87096e-12		-6.78641	1.15e-11	-0.713	0.475846	0.156	0.876033	-0.667	0.504772	-1.096	0.273079	2.98113	0.002848
rs7146689	14	93100024	T	C	0.831	-0.0375955	0.00547628	-6.86514	6.64253e-12		-6.61417	3.736e-11	-0.654	0.513112	0.099	0.921138	-1.849	0.0644578	0.134	0.893403	-0.920635	0.3586
rs7135743	12	15545143	A	G	0.7724	-0.0332527	0.00489466	-6.79367	1.09316e-11		-6.50442	7.799e-11	1.715	0.0863452	-2.171	0.0299312	0.23	0.818092	0.645	0.518927	-2.80702	0.004623
rs6958350	7	25871933	T	C	0.2619	-0.0306208	0.00466772	-6.56012	5.37649e-11		-6.34579	2.213e-10	-1.2	0.230139	1.593	0.11116	-0.473	0.636213	-0.191	0.848526	-0.142857	0.8915
rs2917870	6	74612516	A	G	0.6109	-0.0268724	0.00420934	-6.384	1.72525e-10		-6.26531	3.721e-10	-0.56	0.575479	-1.547	0.121863	1.501	0.133356	-1.312	0.18952	0.94	0.3437
rs17587048	7	46795294	T	C	0.1689	-0.0348975	0.00547758	-6.37097	1.87833e-10		-6.2126	5.212e-10	-1.176	0.239595	-0.066	0.947378	-0.717	0.473374	-0.809	0.418515	1	0.3239
rs9491697	6	127456122	A	G	0.5418	-0.0259972	0.00411891	-6.31167	2.76034e-10		-6.10526	1.026e-09	-0.384	0.700978	-1.237	0.216087	-1.775	0.0758979	-0.182	0.855583	-0.183673	0.8477
rs10828247	10	21822856	A	G	0.6628	-0.0273893	0.00436875	-6.26937	3.62502e-10		-6.09804	1.074e-09	-0.557	0.577527	0.506	0.612857	-0.198	0.843045	-0.594	0.552512	-0.178571	0.8589
rs6779007	3	11583254	T	C	0.2003	-0.0319761	0.00512774	-6.2359	4.49186e-10		-5.80165	6.566e-09	1.653	0.0983309	0.822	0.411077	-0.688	0.491453	2.706	0.0068099	0.0333333	0.9734
rs11614913	12	54385599	T	C	0.4299	0.025774	0.00414544	6.21744	5.05335e-10		6.14583	7.954e-10	1.959	0.0501128	1.525	0.127259	-1.779	0.0752398	1.829	0.0673996	1.22449	0.2209
rs7742369	6	34165721	A	G	0.8336	-0.0339978	0.00551029	-6.16988	6.83421e-10		-5.75	8.924e-09	2.943	0.00325048	-0.137	0.891031	0.468	0.639785	2.555	0.0106188	-0.34375	0.7289
rs7253377	19	8790015	T	G	0.8209	-0.0325034	0.00535226	-6.07284	1.25667e-09		-5.84921	4.939e-09	1.284	0.199142	0.617	0.537235	0.08	0.936237	0.139	0.88945	0.191176	0.85
rs733190	1	172095226	T	C	0.5299	-0.0247168	0.00411565	-6.00557	1.90656e-09		-5.75789	8.517e-09	0.159	0.873669	-0.335	0.737625	-2.109	0.0349446	0.47	0.638355	0.102041	0.9149
rs5742671	12	102815758	A	G	0.1897	-0.0306883	0.00523448	-5.86272	4.55341e-09		-5.5122	3.544e-08	1.315	0.18851	2.737	0.00620023	-1.091	0.275273	1.821	0.0686069	-0.52381	0.6047
rs2974384	3	13765391	A	G	0.5447	-0.0239477	0.004121	-5.81115	6.20464e-09		-5.47917	4.273e-08	1.21	0.226279	3.024	0.00249456	-1.224	0.220952	1.611	0.10718	1.08163	0.2815
rs2141149	6	152870983	A	G	0.6265	-0.0246258	0.00424252	-5.80452	6.45515e-09		-5.55446	2.785e-08	0.475	0.634787	0.523	0.600974	0.465	0.641931	0.588	0.556532	-1.07692	0.2786
rs12491562	3	55212253	A	G	0.1004	-0.0393619	0.0068454	-5.75012	8.91811e-09		-5.57764	2.438e-08	-0.107	0.914789	0.619	0.535916	-0.123	0.902107	-0.358	0.720343	-0.243902	0.8097
rs924039	6	170362120	A	G	0.8232	-0.0304906	0.00537943	-5.668	1.4447e-08		-5.38095	7.409e-08	0.922	0.356529	0.242	0.80878	-1.069	0.28507	1.111	0.266568	-0.257576	0.8004
rs11897572	2	188316181	T	G	0.6911	-0.025046	0.00444171	-5.63882	1.71224e-08	Yes	-5.23301	1.668e-07	3.832	0.000127106	-0.748	0.45446	-0.141	0.88787	2.612	0.00900143	-2.77358	0.005168
rs579459	9	136154168	T	C	0.7861	-0.0281639	0.00500479	-5.62739	1.82957e-08		-5.5431	2.972e-08	-2.586	0.00970969	11.393	4.53115e-30	-2.884	0.00392659	-1.411	0.158245	4.14516	3.368e-05
rs7728894	5	142162633	A	G	0.2598	0.0262971	0.00467989	5.61918	1.91868e-08	Yes	5.39091	7.01e-08	-0.208	0.835229	-3.095	0.00196813	1.932	0.0533595	-0.396	0.692105	0.272727	0.7818
rs3122174	3	127889375	T	G	0.841	-0.0314529	0.0056122	-5.60438	2.09002e-08		-5.46923	4.52e-08	-1.15	0.250144	0.113	0.910031	-0.813	0.416218	-0.764	0.444867	0.515152	0.6092
rs7214750	17	63903119	T	C	0.0801	-0.0420601	0.00756037	-5.56323	2.64826e-08		-5.27473	1.33e-07	1.049	0.294178	-1.399	0.161813	0.991	0.321686	1.176	0.239595	-1.32632	0.1842
rs17053711	8	25311269	A	G	0.2796	-0.0253803	0.00457272	-5.55038	2.85052e-08		-5.30556	1.123e-07	0.267	0.789469	1.611	0.10718	0.348	0.72784	0.633	0.526734	0.185185	0.8606
rs3134170	8	100521588	T	G	0.795	-0.0290481	0.00524254	-5.54085	3.01015e-08		-5.38525	7.235e-08	0.516	0.605854	-1.177	0.239196	0.682	0.495239	-0.448	0.654153	0.1875	0.8491
rs6025	1	169519049	T	C	0.0226	-0.0775038	0.0141052	-5.49468	3.91411e-08		-4.7948	1.628e-06	3.778	0.000158093	14.107	3.43899e-45	-8.814	1.20758e-18	6.241	4.34782e-10	4.40373	1.077e-05
rs7962771	12	57466843	A	G	0.0883	-0.0395308	0.00723308	-5.46527	4.62194e-08	Yes	-5.28488	1.258e-07	0.181	0.856368	0.794	0.427195	0.209	0.834448	-0.136	0.891821	-1.28261	0.1998
*Novel genome-wide significant endometriosis locus: A locus that has not previously reached genome-wide significance for endometriosis in the published literature and is not in linkage disequilibrium (LD; r² > 0.2) with any previously reported genome-wide significant endometriosis locus.

### Sheet: STable 6 | MTAG Endo Hepcidin
Supplementary Table 6. Endometriosis-associated lead SNPs from the MTAG Endometriosis (hepcidin) analysis including endometriosis, serum iron, ferritin, TIBC, TSP and hepcidin GWAS
SNP	Chromosome	Position (hg19)	Allele 1	Allele 2	Allele 1 Frequency	MTAG Endometriosis (Hepcidin)				Novel Endometriosis Locus*	Univariate Endometriosis GWAS		Univariate Serum Iron GWAS		Univariate Ferritin GWAS		Univariate TIBC GWAS		Univariate TSP GWAS		Univariate Hepcidin GWAS
						Beta	SE	Z	P-value		Z	P-value	Z	P-value	Z	P-value	Z	P-value	Z	P-value	Z	P-value
rs11031047	11	30337523	T	C	0.1664	-0.074112	0.00551669	-13.4341	3.81426e-41		-12.9615	2.022e-38	0.741	0.458693	1.014	0.310583	1.163	0.24483	0.362	0.717352	-0.215385	0.8288
rs2235529	1	22450487	T	C	0.1639	0.0705756	0.00555542	12.7039	5.624e-37		12.1484	5.847e-34	-1.513	0.13028	-1.996	0.0459339	2.785	0.00535277	-1.708	0.0876363	-1.23077	0.2191
rs584336	6	152616173	A	G	0.2603	0.0576798	0.0046824	12.3184	7.20964e-35		11.9545	6.147e-33	0.455	0.649109	1.544	0.122588	-0.371	0.710638	0.084	0.933056	1.12281	0.2643
rs7864275	9	22161212	T	C	0.4161	0.0454326	0.00416836	10.8994	1.16027e-27		10.5	8.638e-26	-0.58	0.561915	-2.194	0.0282354	1.085	0.277922	-1.203	0.228976	-0.0408163	0.972
rs9312655	4	56002665	T	C	0.73	0.0477466	0.00462797	10.317	5.90542e-25		9.91667	3.523e-23	-0.872	0.383208	-1.345	0.178625	1.139	0.254703	-1.204	0.22859	-0.333333	0.7436
rs11674184	2	11721535	T	G	0.6125	0.0426425	0.00421861	10.1082	5.08217e-24		9.62626	6.194e-22	1.21	0.226279	-1.753	0.079602	0.113	0.910031	1.309	0.190534	-1.53846	0.1254
rs4762326	12	95668951	T	C	0.4349	0.0350588	0.00414454	8.45903	2.6961e-17		8.08333	6.302e-16	0.007	0.994415	1.15	0.250144	-1.24	0.214975	0.088	0.929877	-0.897959	0.3706
rs749749	15	40350131	T	C	0.5331	-0.0342814	0.0041183	-8.32418	8.49162e-17		-8.02105	1.048e-15	0.027	0.97846	0.559	0.576162	-1.811	0.0701409	1.138	0.25512	0	0.9992
rs6472847	8	75327897	A	G	0.3472	-0.033676	0.00431573	-7.80308	6.04141e-15		-7.43137	1.075e-13	-0.434	0.664288	-1.187	0.235228	-0.257	0.797179	0.468	0.639785	1.16	0.2467
rs4141819	2	67864675	T	C	0.6944	-0.0324574	0.00446018	-7.27715	3.40954e-13		-6.78641	1.15e-11	-0.713	0.475846	0.156	0.876033	-0.667	0.504772	-1.096	0.273079	2.98113	0.002848
rs12529365	6	19728548	T	G	0.8638	-0.0428497	0.00599016	-7.15335	8.46833e-13		-7.03623	1.975e-12	-0.385	0.700237	-1.227	0.219823	0.18	0.857153	-0.471	0.637641	-1.88	0.05846
rs7918921	10	90183038	A	G	0.5603	-0.0292345	0.00413947	-7.06236	1.63698e-12		-6.79167	1.108e-11	1.174	0.240395	0.752	0.452051	0.914	0.360717	1.165	0.244019	0.183673	0.8578
rs2123341	17	46264626	A	C	0.3928	-0.0290615	0.00420709	-6.90774	4.92441e-12		-6.71429	1.89e-11	-0.978	0.328074	-1.851	0.0641696	-1.613	0.106745	0.097	0.922726	-0.77551	0.4438
rs7146689	14	93100024	T	C	0.831	-0.0372376	0.00548264	-6.7919	1.10663e-11		-6.61417	3.736e-11	-0.654	0.513112	0.099	0.921138	-1.849	0.0644578	0.134	0.893403	-0.920635	0.3586
rs3005512	6	74606438	A	G	0.3627	0.0284866	0.00427354	6.66581	2.63203e-11		6.34	2.298e-10	0.756	0.449649	1.249	0.211665	-1.042	0.297412	1.369	0.170999	-1.1	0.2718
rs11770186	7	25894232	A	G	0.2147	-0.0332543	0.0050038	-6.6458	3.01571e-11		-6.33043	2.445e-10	-0.882	0.377777	1.991	0.0464809	0.405	0.685478	-0.403	0.686948	0.967742	0.3318
rs11056457	12	15545128	A	C	0.2271	0.0321141	0.00490415	6.54834	5.81782e-11		6.52212	6.932e-11	-1.75	0.0801183	2.177	0.0294806	-0.333	0.739134	-0.64	0.522173	2.78947	0.005081
rs17587048	7	46795294	T	C	0.1689	-0.0357814	0.00548394	-6.52477	6.8104e-11		-6.2126	5.212e-10	-1.176	0.239595	-0.066	0.947378	-0.717	0.473374	-0.809	0.418515	1	0.3239
rs1802669	10	21827796	A	G	0.3347	0.0283021	0.0043556	6.49786	8.14732e-11		6.26733	3.673e-10	0.658	0.510538	-0.952	0.341097	0.191	0.848526	0.668	0.504134	0.109091	0.911
rs1936806	6	127451665	T	C	0.4472	0.026321	0.00413237	6.36948	1.89666e-10		6.17895	6.453e-10	0.377	0.706174	1.459	0.144565	1.904	0.0569102	0.186	0.852445	0.530612	0.5853
rs11614913	12	54385599	T	C	0.4299	0.0260711	0.00415025	6.28182	3.34637e-10		6.14583	7.954e-10	1.959	0.0501128	1.525	0.127259	-1.779	0.0752398	1.829	0.0673996	1.22449	0.2209
rs2967684	19	8786624	A	G	0.1791	0.0328613	0.00535847	6.13258	8.64647e-10		5.88095	4.079e-09	-1.432	0.152144	-0.613	0.539876	-0.112	0.910823	-0.194	0.846176	-0.367647	0.7076
rs495828	9	136154867	T	G	0.2146	0.0305304	0.00500465	6.1004	1.05803e-09		5.56522	2.618e-08	2.655	0.00793084	-11.349	7.50157e-30	2.817	0.00484745	1.443	0.14902	-4.12903	3.541e-05
rs6779007	3	11583254	T	C	0.2003	-0.0309225	0.00513369	-6.02344	1.70747e-09		-5.80165	6.566e-09	1.653	0.0983309	0.822	0.411077	-0.688	0.491453	2.706	0.0068099	0.0333333	0.9734
rs733190	1	172095226	T	C	0.5299	-0.0246557	0.00412044	-5.98377	2.18034e-09		-5.75789	8.517e-09	0.159	0.873669	-0.335	0.737625	-2.109	0.0349446	0.47	0.638355	0.102041	0.9149
rs7742369	6	34165721	A	G	0.8336	-0.032769	0.00551669	-5.93998	2.85057e-09		-5.75	8.924e-09	2.943	0.00325048	-0.137	0.891031	0.468	0.639785	2.555	0.0106188	-0.34375	0.7289
rs11756073	6	170363580	A	G	0.1744	0.031613	0.00541472	5.83835	5.27193e-09		5.65079	1.597e-08	-0.819	0.412786	-0.208	0.835229	0.826	0.408804	-0.954	0.340084	0.333333	0.7416
rs2974384	3	13765391	A	G	0.5447	-0.023809	0.00412578	-5.77078	7.89078e-09		-5.47917	4.273e-08	1.21	0.226279	3.024	0.00249456	-1.224	0.220952	1.611	0.10718	1.08163	0.2815
rs12491562	3	55212253	A	G	0.1004	-0.0395392	0.0068534	-5.76929	7.96074e-09		-5.57764	2.438e-08	-0.107	0.914789	0.619	0.535916	-0.123	0.902107	-0.358	0.720343	-0.243902	0.8097
rs3122174	3	127889375	T	G	0.841	-0.0321166	0.00561872	-5.71599	1.09064e-08		-5.46923	4.52e-08	-1.15	0.250144	0.113	0.910031	-0.813	0.416218	-0.764	0.444867	0.515152	0.6092
rs10860864	12	102822862	T	C	0.1902	-0.0297768	0.00523528	-5.68772	1.28744e-08		-5.5122	3.544e-08	1.159	0.246456	2.759	0.00579785	-1.392	0.163922	1.788	0.073776	-0.412698	0.6774
rs3134170	8	100521588	T	G	0.795	-0.0294247	0.00525067	-5.60398	2.0948e-08		-5.38525	7.235e-08	0.516	0.605854	-1.177	0.239196	0.682	0.495239	-0.448	0.654153	0.1875	0.8491
rs7728894	5	142162633	A	G	0.2598	0.0261103	0.00468532	5.57279	2.50687e-08	Yes	5.39091	7.01e-08	-0.208	0.835229	-3.095	0.00196813	1.932	0.0533595	-0.396	0.692105	0.272727	0.7818
rs17053711	8	25311269	A	G	0.2796	-0.0252699	0.00457803	-5.51982	3.39344e-08		-5.30556	1.123e-07	0.267	0.789469	1.611	0.10718	0.348	0.72784	0.633	0.526734	0.185185	0.8606
rs17119407	12	57452308	T	C	0.9119	0.0398226	0.00729893	5.45595	4.87126e-08	Yes	5.3237	1.017e-07	-0.215	0.829767	-0.811	0.417366	-0.226	0.821201	0.136	0.891821	0.862069	0.3858
*Novel genome-wide significant endometriosis locus: A locus that has not previously reached genome-wide significance for endometriosis in the published literature and is not in linkage disequilibrium (LD; r² > 0.2) with any previously reported genome-wide significant endometriosis locus.

### Sheet: STable 7 | eQTLs
Supplementary Table 7. Look-up of cis-eQTLs (<1Mb) for novel endometriosis variants and shared variants between endometriosis and iron markers in eQTLGen (blood tissue) and GTEx (uterus, ovary, fallopian tubes, endometrium, liver, spleen, small intestine, blood tissues).
Number_of_Samples: Total number of samples where this SNP-gene combination was tested, FDR - False discovery rate estimated based on permutations
eQTLgen
SNP	SNP_Chromosome	SNP_Position	Effective_Allele	Other_Allele	Z_score	Gene_Symbol	Gene_Chromosome	Gene_Position	Number_of_Samples	Raw-P-value	FDR
rs10496444	2	113553668	G	A	-7.8717	PAX8-AS1	2	113996843	17435	3.4957e-15	0
rs10496444	2	113553668	G	A	6.6856	PSD4	2	113937858	31470	2.3029e-11	0
rs10496444	2	113553668	G	A	-5.7196	PAX8	2	114005050	31684	1.0678e-08	5.79225e-05
rs10496444	2	113553668	G	A	4.5661	IL1B	2	113590904	31684	4.9712e-06	0.0133979
rs10496444	2	113553668	G	A	4.3299	SLC20A1	2	113412419	31684	1.4924e-05	0.0379802
rs10887801	10	90079714	T	G	-7.6426	LIPN	10	90529581	21121	2.1288e-14	0
rs11079803	17	46019901	A	G	40.8295	HOXB2	17	46620848	31567	3.2717E-310	0
rs11079803	17	46019901	A	G	22.0279	SCRN2	17	45916878	14261	1.5597e-107	0
rs11079803	17	46019901	A	G	15.7374	LRRC46	17	45912036	31567	8.3817e-56	0
rs11079803	17	46019901	A	G	-15.1453	SNX11	17	46190577	31567	8.1259e-52	0
rs11079803	17	46019901	A	G	12.7833	HOXB-AS1	17	46624761	5500	2.0352e-37	0
rs11079803	17	46019901	A	G	12.6002	NFE2L1	17	46132270	14261	2.1114e-36	0
rs11079803	17	46019901	A	G	12.2766	SKAP1	17	46359219	31353	1.2128e-34	0
rs11079803	17	46019901	A	G	11.8834	HOXB4	17	46655174	31353	1.4437e-32	0
rs11079803	17	46019901	A	G	11.2779	HOXB3	17	46654253	31567	1.6892e-29	0
rs11079803	17	46019901	A	G	-9.5541	PNPO	17	46022263	31567	1.2454e-21	0
rs11079803	17	46019901	A	G	8.1704	OSBPL7	17	45891969	31567	3.0737e-16	0
rs11079803	17	46019901	A	G	6.2461	SP2	17	45989919	30604	4.211e-10	0
rs11079803	17	46019901	A	G	-4.8277	EFCAB13	17	45459667	25573	1.3805e-06	0.0038969
rs11079803	17	46019901	A	G	4.7195	MRPL10	17	45904769	31567	2.3654e-06	0.00640301
rs11897572	2	188316181	G	T	-24.7731	CALCRL	2	188260521	31565	1.7438e-135	0
rs1250258	2	216300185	C	T	8.4369	ATIC	2	216195513	14263	3.2614e-17	0
rs17053711	8	25311269	A	G	6.9788	GNRH1	8	25279473	31561	2.9814e-12	0
rs17053711	8	25311269	A	G	5.8462	RP11-395I14.2	8	25283566	5494	5.0293e-09	3.23792e-05
rs17053711	8	25311269	A	G	-4.325	DOCK5	8	25158918	31561	1.5239e-05	0.03864
rs17119407	12	57452308	C	T	-6.1348	ZBTB39	12	57396424	28917	8.5266e-10	1.31822e-05
rs17119407	12	57452308	C	T	-4.7784	MYO1A	12	57433641	23628	1.767e-06	0.00486928
rs17119407	12	57452308	C	T	4.4517	METTL21B	12	58170799	22923	8.5233e-06	0.0222109
rs17119407	12	57452308	C	T	-4.3339	TAC3	12	57413225	27878	1.4642e-05	0.0373483
rs17119407	12	57452308	C	T	26.5355	STAT6	12	57507556	28917	3.7859e-155	0
rs17759800	3	55197620	G	A	5.4998	CACNA2D3	3	54632579	31684	3.8065e-08	0.000139789
rs17759800	3	55197620	G	A	-3.05	ESRG	3	54670016	6421	0.00228841	0.958985
rs2999046	3	127872796	T	C	-13.4155	EEFSEC	3	127999891	31684	4.8995e-41	0
rs2999046	3	127872796	T	C	-5.1431	RUVBL1	3	127828189	31256	2.701e-07	0.000840232
rs3134170	8	100521588	G	T	-5.2748	VPS13B	8	100457651	30845	1.329e-07	0.00040801
rs3134170	8	100521588	G	T	-4.5364	SPAG1	8	101220820	30960	5.7223e-06	0.0151666
rs3765350	1	22447316	G	A	-56.1282	LINC00339	1	22354698	17435	3.2717E-310	0
rs3765350	1	22447316	G	A	24.9377	CDC42	1	22399278	31684	2.9108e-137	0
rs3765350	1	22447316	G	A	4.4346	USP48	1	22057445	31684	9.2329e-06	0.0240172
rs3765350	1	22447316	G	A	4.317	HSPG2	1	22206264	9188	1.5831e-05	0.0401005
rs3765350	1	22447316	G	A	-4.0499	NBPF2P	1	21752789	5164	5.1218e-05	0.115451
rs4760355	12	57725197	A	G	-5.3927	MARS	12	57890290	14263	6.9368e-08	0.000252653
rs4760355	12	57725197	A	G	-4.3127	DDIT3	12	57912335	31684	1.612e-05	0.0408535
rs4760355	12	57725197	A	G	-10.3217	STAT6	12	57507556	31684	5.616e-25	0
rs4760355	12	57725197	A	G	8.8291	METTL21B	12	58170799	25690	1.0562e-18	0
rs4760355	12	57725197	A	G	8.4976	TMEM194A	12	57465636	26609	1.9355e-17	0
rs4760355	12	57725197	A	G	-6.4042	ATP23	12	58343188	14263	1.5096e-10	0
rs579459	9	136154168	C	T	-35.9326	ABO	9	136140835	9188	9.4641e-283	0
rs579459	9	136154168	C	T	-11.6253	SURF1	9	136221081	9188	3.0616e-31	0
rs579459	9	136154168	C	T	-9.5682	GBGT1	9	136033836	31300	1.0857e-21	0
rs579459	9	136154168	C	T	-6.0427	CACFD1	9	136330529	25306	1.5146e-09	1.31044e-05
rs6025	1	169519049	T	C	-7.4446	ATP1B1	1	169088447	26085	9.7091e-14	0
rs6025	1	169519049	T	C	-7.0895	NME7	1	169219487	21224	1.345e-12	0
rs6025	1	169519049	T	C	-6.2267	METTL18	1	169762888	20265	4.7606e-10	0
rs6025	1	169519049	T	C	5.9976	SLC19A2	1	169444194	26299	2.0026e-09	1.96091e-05
rs6025	1	169519049	T	C	5.6947	SELL	1	169670323	26299	1.2366e-08	6.42674e-05
rs651007	9	136153875	T	C	-11.6575	SURF1	9	136221081	9187	2.0987e-31	0
rs651007	9	136153875	T	C	-9.649	GBGT1	9	136033836	31184	4.9541e-22	0
rs651007	9	136153875	T	C	-6.201	CACFD1	9	136330529	25190	5.6034e-10	0
rs651007	9	136153875	T	C	-35.9249	ABO	9	136140835	9187	1.2438e-282	0
rs6909201	6	74463894	A	G	-11.4025	CD109	6	74471774	31683	4.0582e-30	0
rs7009973	8	23374454	G	A	-24.1161	NKX3-1	8	23538323	30765	1.6904e-128	0
rs7009973	8	23374454	G	A	9.0382	LOXL2	8	23218771	14263	1.5956e-19	0
rs7009973	8	23374454	G	A	7.2221	SLC25A37	8	23409647	31684	5.1228e-13	0
rs7214750	17	63903119	T	C	-8.8483	PRKCA	17	64552807	31564	8.8783e-19	0
rs7214750	17	63903119	T	C	4.8332	AXIN2	17	63541223	31564	1.3449e-06	0.00379987
rs7962771	12	57466843	A	G	22.0846	STAT6	12	57507556	31684	4.4446e-108	0
rs7962771	12	57466843	A	G	-6.4317	ZBTB39	12	57396424	31684	1.261e-10	0
rs7962771	12	57466843	A	G	5.1426	METTL21B	12	58170799	25690	2.7125e-07	0.000846297
rs7962771	12	57466843	A	G	-4.7962	MYO1A	12	57433641	26395	1.617e-06	0.00444011
rs7962771	12	57466843	A	G	-4.2355	TAC3	12	57413225	30645	2.2794e-05	0.0557931
rs924039	6	170362120	G	A	-8.6065	DLL1	6	170595427	26897	7.5259e-18	0
GTEx
Gene Symbol	Variant Id	SNP	P-Value	NES	Tissue
SCYL3	chr1_169549811_C_T_b38	rs6025	1.8e-05	-0.77	Spleen
SLC19A2	chr1_169549811_C_T_b38	rs6025	2.8e-05	0.3	Whole Blood
CDC42-AS1	chr1_22120823_A_G_b38	rs3765350	7.7e-05	0.15	Whole Blood
STAT6	chr12_57331414_G_A_b38	rs4760355	0.00022	-0.06	Whole Blood
LRRC46	chr17_47942535_G_A_b38	rs11079803	2.5e-05	0.25	Liver
MRPL10	chr17_47942535_G_A_b38	rs11079803	2.5e-05	-0.17	Liver
SP2-DT	chr17_47942535_G_A_b38	rs11079803	5.2e-06	0.34	Ovary
PNPO	chr17_47942535_G_A_b38	rs11079803	3.8e-05	-0.2	Ovary
SP6	chr17_47942535_G_A_b38	rs11079803	1e-13	0.53	Spleen
LRRC46	chr17_47942535_G_A_b38	rs11079803	2.9e-06	0.32	Spleen
PNPO	chr17_47942535_G_A_b38	rs11079803	2.4e-05	-0.17	Spleen
HOXB2	chr17_47942535_G_A_b38	rs11079803	8.2e-05	0.2	Spleen
SP2-DT	chr17_47942535_G_A_b38	rs11079803	9e-08	0.32	Vagina
SCRN2	chr17_47942535_G_A_b38	rs11079803	7e-15	0.15	Whole Blood
SP2-DT	chr17_47942535_G_A_b38	rs11079803	3.5e-12	0.22	Whole Blood
LRRC46	chr17_47942535_G_A_b38	rs11079803	9.2e-10	0.19	Whole Blood
SNX11	chr17_47942535_G_A_b38	rs11079803	3.4e-08	-0.093	Whole Blood
PNPO	chr17_47942535_G_A_b38	rs11079803	2.2e-07	-0.12	Whole Blood
HOXB2	chr17_47942535_G_A_b38	rs11079803	3.4e-07	0.14	Whole Blood
HOXB-AS1	chr17_47942535_G_A_b38	rs11079803	0.00014	0.11	Whole Blood
IL1A	chr2_112796091_A_G_b38	rs10496444	1.5e-11	-0.43	Spleen
CALCRL-AS1	chr2_187451454_T_G_b38	rs11897572	2.3e-06	-0.28	Liver
CALCRL	chr2_187451454_T_G_b38	rs11897572	4.9e-06	0.24	Ovary
CALCRL-AS1	chr2_187451454_T_G_b38	rs11897572	2.4e-05	-0.32	Small Intestine - Terminal Ileum
CALCRL-AS1	chr2_187451454_T_G_b38	rs11897572	0.00016	-0.35	Spleen
CALCRL	chr2_187451454_T_G_b38	rs11897572	2.5e-05	-0.11	Whole Blood
EEFSEC	chr3_128153953_C_T_b38	rs2999046	2.1e-06	-0.29	Liver
EEFSEC	chr3_128153953_C_T_b38	rs2999046	9.2e-09	-0.1	Whole Blood
SRD5A3	chr4_55130736_G_A_b38	rs10020668	6e-05	-0.32	Spleen
SRD5A3	chr4_55130736_G_A_b38	rs10020668	1.3e-05	-0.18	Whole Blood
SRD5A3	chr4_55434518_C_T_b38	rs3749474dbSNP	3.3e-07	0.36	Liver
CLOCK	chr4_55434518_C_T_b38	rs3749474dbSNP	1.3e-06	0.2	Ovary
CLOCK	chr4_55434518_C_T_b38	rs3749474dbSNP	5.9e-12	0.34	Small Intestine - Terminal Ileum
SRD5A3	chr4_55434518_C_T_b38	rs3749474dbSNP	4.7e-09	0.4	Small Intestine - Terminal Ileum
TMEM165	chr4_55434518_C_T_b38	rs3749474dbSNP	5.3e-09	-0.22	Small Intestine - Terminal Ileum
CLOCK	chr4_55434518_C_T_b38	rs3749474dbSNP	2.2e-12	0.26	Spleen
SRD5A3	chr4_55434518_C_T_b38	rs3749474dbSNP	3.4e-07	0.35	Spleen
TMEM165	chr4_55434518_C_T_b38	rs3749474dbSNP	7.2e-07	-0.16	Spleen
SRD5A3	chr4_55434518_C_T_b38	rs3749474dbSNP	8.4e-28	0.41	Whole Blood
TMEM165	chr4_55434518_C_T_b38	rs3749474dbSNP	2.5e-10	0.081	Whole Blood
CLOCK	chr4_55434518_C_T_b38	rs3749474dbSNP	3.6e-10	0.15	Whole Blood
CD109	chr6_73754171_A_G_b38	rs6909201	5.8e-11	0.4	Spleen
CD109	chr6_73754171_A_G_b38	rs6909201	1.1e-05	0.16	Whole Blood
Lnc-OSR2-4	chr8_99509360_T_G_b38	rs3134170	4.6e-06	0.38	Uterus
ABO	chr9_133278431_T_C_b38	rs651007	1.1e-12	-0.66	Liver
ABO	chr9_133278431_T_C_b38	rs651007	1e-09	-0.54	Spleen
ABO	chr9_133278431_T_C_b38	rs651007	6e-06	-0.37	Vagina
ABO	chr9_133278431_T_C_b38	rs651007	1.9e-35	0.69	Whole Blood
SURF1	chr9_133278431_T_C_b38	rs651007	2.3e-07	0.094	Whole Blood
ABO	chr9_133278724_C_T_b38	rs579459	1.1e-12	-0.66	Liver
ABO	chr9_133278724_C_T_b38	rs579459	1e-09	-0.54	Spleen
ABO	chr9_133278724_C_T_b38	rs579459	6e-06	-0.37	Vagina
ABO	chr9_133278724_C_T_b38	rs579459	1.9e-35	0.69	Whole Blood
SURF1	chr9_133278724_C_T_b38	rs579459	2.3e-07	0.094	Whole Blood
Gencode Id	Gene Symbol	Variant Id	SNP Id	Phenotype Id	Intron Id	P-Value	NES	Tissue
ENSG00000197959.15	DNM3	chr1_172183062_A_G_b38	rs484686	chr1:172253682:172289496:clu_4591_+:ENSG00000197959.15	172253682:172289496:clu_4591_+	2.9e-09	-0.45	Brain - Spinal cord (cervical c-1)
ENSG00000197959.15	DNM3	chr1_172183062_A_G_b38	rs484686	chr1:172253682:172308728:clu_5081_+:ENSG00000197959.15	172253682:172308728:clu_5081_+	9.4e-08	0.42	Brain - Caudate (basal ganglia)
ENSG00000197959.15	DNM3	chr1_172183062_A_G_b38	rs484686	chr1:172253682:172308728:clu_4591_+:ENSG00000197959.15	172253682:172308728:clu_4591_+	2.7e-06	0.41	Brain - Spinal cord (cervical c-1)
ENSG00000144130.12	NT5DC4	chr2_112796091_A_G_b38	rs10496444	chr2:112726738:112727799:clu_69120_+:ENSG00000144130.12	112726738:112727799:clu_69120_+	1.5e-26	-0.74	Testis
ENSG00000144130.12	NT5DC4	chr2_112796091_A_G_b38	rs10496444	chr2:112726738:112727799:clu_32281_+:ENSG00000144130.12	112726738:112727799:clu_32281_+	1.5e-17	-0.48	Whole Blood
ENSG00000144130.12	NT5DC4	chr2_112796091_A_G_b38	rs10496444	chr2:112729704:112733559:clu_69120_+:ENSG00000144130.12	112729704:112733559:clu_69120_+	1.8e-17	0.61	Testis
ENSG00000144130.12	NT5DC4	chr2_112796091_A_G_b38	rs10496444	chr2:112726738:112729627:clu_69120_+:ENSG00000144130.12	112726738:112729627:clu_69120_+	7.1e-15	0.55	Testis
ENSG00000144130.12	NT5DC4	chr2_112796091_A_G_b38	rs10496444	chr2:112726738:112729627:clu_32281_+:ENSG00000144130.12	112726738:112729627:clu_32281_+	4.5e-14	0.41	Whole Blood
ENSG00000144130.12	NT5DC4	chr2_112796091_A_G_b38	rs10496444	chr2:112729704:112731081:clu_69120_+:ENSG00000144130.12	112729704:112731081:clu_69120_+	1.9e-09	0.35	Testis
ENSG00000144130.12	NT5DC4	chr2_112796091_A_G_b38	rs10496444	chr2:112726738:112727799:clu_35200_+:ENSG00000144130.12	112726738:112727799:clu_35200_+	2.2e-07	-0.5	Spleen
ENSG00000144130.12	NT5DC4	chr2_112796091_A_G_b38	rs10496444	chr2:112727976:112729627:clu_69120_+:ENSG00000144130.12	112727976:112729627:clu_69120_+	1.2e-06	-0.31	Testis
ENSG00000125571.10	IL37	chr2_112796091_A_G_b38	rs10496444	chr2:112913854:112917635:clu_40278_+:ENSG00000125571.10	112913854:112917635:clu_40278_+	4.5e-06	-0.18	Skin - Sun Exposed (Lower leg)
ENSG00000125571.10	IL37	chr2_112796091_A_G_b38	rs10496444	chr2:112917293:112917635:clu_40278_+:ENSG00000125571.10	112917293:112917635:clu_40278_+	8.1e-05	0.11	Skin - Sun Exposed (Lower leg)
ENSG00000125571.10	IL37	chr2_112796091_A_G_b38	rs10496444	chr2:112917293:112917635:clu_39527_+:ENSG00000125571.10	112917293:112917635:clu_39527_+	9.9e-05	0.13	Skin - Not Sun Exposed (Suprapubic)
ENSG00000132394.11	EEFSEC	chr3_128153953_C_T_b38	rs2999046	chr3:128319618:128341233:clu_81790_+:ENSG00000132394.11	128319618:128341233:clu_81790_+	2.2e-09	-0.58	Testis
ENSG00000239991.1	ENSG00000239991	chr3_55163592_A_G_b38	rs17759800	chr3:55073625:55089140:clu_38423_-:ENSG00000239991.1	55073625:55089140:clu_38423_-	1.1e-06	-0.43	Cells - Cultured fibroblasts
ENSG00000270800.3	RPS10-NUDT3	chr6_34270737_G_A_b38	rs6918981	chr6:34425221:34425796:clu_52459_-:ENSG00000270800.3	34425221:34425796:clu_52459_-	1.7e-18	-0.36	Esophagus - Mucosa
ENSG00000270800.3	RPS10-NUDT3	chr6_34270737_G_A_b38	rs6918981	chr6:34425221:34426032:clu_52459_-:ENSG00000270800.3	34425221:34426032:clu_52459_-	7.7e-18	0.37	Esophagus - Mucosa
ENSG00000270800.3	RPS10-NUDT3	chr6_34270737_G_A_b38	rs6918981	chr6:34425221:34425796:clu_44554_-:ENSG00000270800.3	34425221:34425796:clu_44554_-	1e-17	-0.23	Cells - Cultured fibroblasts
ENSG00000270800.3	RPS10-NUDT3	chr6_34270737_G_A_b38	rs6918981	chr6:34425221:34425796:clu_43842_-:ENSG00000270800.3	34425221:34425796:clu_43842_-	8.8e-17	-0.35	Cells - EBV-transformed lymphocytes
ENSG00000270800.3	RPS10-NUDT3	chr6_34270737_G_A_b38	rs6918981	chr6:34425221:34426032:clu_44554_-:ENSG00000270800.3	34425221:34426032:clu_44554_-	2e-16	0.24	Cells - Cultured fibroblasts
ENSG00000270800.3	RPS10-NUDT3	chr6_34270737_G_A_b38	rs6918981	chr6:34425221:34426032:clu_54770_-:ENSG00000270800.3	34425221:34426032:clu_54770_-	8.3e-16	0.74	Pituitary
ENSG00000270800.3	RPS10-NUDT3	chr6_34270737_G_A_b38	rs6918981	chr6:34425221:34425796:clu_54770_-:ENSG00000270800.3	34425221:34425796:clu_54770_-	1.6e-15	-0.71	Pituitary
ENSG00000270800.3	RPS10-NUDT3	chr6_34270737_G_A_b38	rs6918981	chr6:34425221:34426032:clu_43842_-:ENSG00000270800.3	34425221:34426032:clu_43842_-	6.1e-15	0.36	Cells - EBV-transformed lymphocytes
ENSG00000137309.20	HMGA1	chr6_34270737_G_A_b38	rs6918981	chr6:34237714:34240737:clu_102900_+:ENSG00000137309.20	34237714:34240737:clu_102900_+	6.5e-15	-0.6	Testis
ENSG00000270800.3	RPS10-NUDT3	chr6_34270737_G_A_b38	rs6918981	chr6:34425221:34426032:clu_48092_-:ENSG00000270800.3	34425221:34426032:clu_48092_-	3.5e-12	0.42	Brain - Cortex
ENSG00000270800.3	RPS10-NUDT3	chr6_34270737_G_A_b38	rs6918981	chr6:34425221:34425796:clu_48092_-:ENSG00000270800.3	34425221:34425796:clu_48092_-	1.1e-11	-0.4	Brain - Cortex
ENSG00000270800.3	RPS10-NUDT3	chr6_34270737_G_A_b38	rs6918981	chr6:34425221:34426032:clu_49208_-:ENSG00000270800.3	34425221:34426032:clu_49208_-	2.7e-11	0.59	Brain - Cerebellar Hemisphere
ENSG00000270800.3	RPS10-NUDT3	chr6_34270737_G_A_b38	rs6918981	chr6:34425221:34425796:clu_49208_-:ENSG00000270800.3	34425221:34425796:clu_49208_-	3.3e-11	-0.57	Brain - Cerebellar Hemisphere
ENSG00000270800.3	RPS10-NUDT3	chr6_34270737_G_A_b38	rs6918981	chr6:34425221:34426032:clu_46663_-:ENSG00000270800.3	34425221:34426032:clu_46663_-	4.1e-11	0.41	Brain - Frontal Cortex (BA9)
ENSG00000270800.3	RPS10-NUDT3	chr6_34270737_G_A_b38	rs6918981	chr6:34425221:34425796:clu_43864_-:ENSG00000270800.3	34425221:34425796:clu_43864_-	7.2e-11	-0.48	Brain - Anterior qcingulate cortex (BA24)
ENSG00000270800.3	RPS10-NUDT3	chr6_34270737_G_A_b38	rs6918981	chr6:34425221:34426032:clu_43864_-:ENSG00000270800.3	34425221:34426032:clu_43864_-	1.3e-10	0.48	Brain - Anterior qcingulate cortex (BA24)
ENSG00000270800.3	RPS10-NUDT3	chr6_34270737_G_A_b38	rs6918981	chr6:34425221:34425796:clu_46663_-:ENSG00000270800.3	34425221:34425796:clu_46663_-	4.1e-10	-0.38	Brain - Frontal Cortex (BA9)
ENSG00000270800.3	RPS10-NUDT3	chr6_34270737_G_A_b38	rs6918981	chr6:34425221:34425796:clu_48838_-:ENSG00000270800.3	34425221:34425796:clu_48838_-	4.3e-10	-0.48	Brain - Caudate (basal ganglia)
ENSG00000270800.3	RPS10-NUDT3	chr6_34270737_G_A_b38	rs6918981	chr6:34425221:34426032:clu_48838_-:ENSG00000270800.3	34425221:34426032:clu_48838_-	4.5e-10	0.49	Brain - Caudate (basal ganglia)
ENSG00000270800.3	RPS10-NUDT3	chr6_34270737_G_A_b38	rs6918981	chr6:34425221:34426032:clu_46055_-:ENSG00000270800.3	34425221:34426032:clu_46055_-	6.8e-10	0.45	Heart - Left Ventricle
ENSG00000270800.3	RPS10-NUDT3	chr6_34270737_G_A_b38	rs6918981	chr6:34425221:34425796:clu_46055_-:ENSG00000270800.3	34425221:34425796:clu_46055_-	8.3e-10	-0.44	Heart - Left Ventricle
ENSG00000270800.3	RPS10-NUDT3	chr6_34270737_G_A_b38	rs6918981	chr6:34425221:34425796:clu_56967_-:ENSG00000270800.3	34425221:34425796:clu_56967_-	2.5e-09	-0.27	Colon - Transverse
ENSG00000270800.3	RPS10-NUDT3	chr6_34270737_G_A_b38	rs6918981	chr6:34425221:34426032:clu_56967_-:ENSG00000270800.3	34425221:34426032:clu_56967_-	3.2e-09	0.28	Colon - Transverse
ENSG00000270800.3	RPS10-NUDT3	chr6_34270737_G_A_b38	rs6918981	chr6:34425221:34426032:clu_47755_-:ENSG00000270800.3	34425221:34426032:clu_47755_-	6.8e-09	0.48	Brain - Nucleus accumbens (basal ganglia)
ENSG00000270800.3	RPS10-NUDT3	chr6_34270737_G_A_b38	rs6918981	chr6:34425221:34425796:clu_47755_-:ENSG00000270800.3	34425221:34425796:clu_47755_-	2.5e-08	-0.44	Brain - Nucleus accumbens (basal ganglia)
ENSG00000270800.3	RPS10-NUDT3	chr6_34270737_G_A_b38	rs6918981	chr6:34425221:34425796:clu_99717_-:ENSG00000270800.3	34425221:34425796:clu_99717_-	4.5e-08	-0.23	Testis
ENSG00000270800.3	RPS10-NUDT3	chr6_34270737_G_A_b38	rs6918981	chr6:34425221:34426032:clu_44401_-:ENSG00000270800.3	34425221:34426032:clu_44401_-	6.1e-08	0.51	Brain - Putamen (basal ganglia)
ENSG00000270800.3	RPS10-NUDT3	chr6_34270737_G_A_b38	rs6918981	chr6:34425221:34426032:clu_51117_-:ENSG00000270800.3	34425221:34426032:clu_51117_-	1.2e-07	0.27	Stomach
ENSG00000270800.3	RPS10-NUDT3	chr6_34270737_G_A_b38	rs6918981	chr6:34425221:34425796:clu_44401_-:ENSG00000270800.3	34425221:34425796:clu_44401_-	1.4e-07	-0.49	Brain - Putamen (basal ganglia)
ENSG00000270800.3	RPS10-NUDT3	chr6_34270737_G_A_b38	rs6918981	chr6:34425221:34425796:clu_51117_-:ENSG00000270800.3	34425221:34425796:clu_51117_-	1.7e-07	-0.26	Stomach
ENSG00000270800.3	RPS10-NUDT3	chr6_34270737_G_A_b38	rs6918981	chr6:34425221:34426032:clu_49649_-:ENSG00000270800.3	34425221:34426032:clu_49649_-	1.9e-07	0.47	Brain - Cerebellum
ENSG00000270800.3	RPS10-NUDT3	chr6_34270737_G_A_b38	rs6918981	chr6:34425221:34426032:clu_99717_-:ENSG00000270800.3	34425221:34426032:clu_99717_-	2.1e-07	0.25	Testis
ENSG00000270800.3	RPS10-NUDT3	chr6_34270737_G_A_b38	rs6918981	chr6:34425221:34425796:clu_49649_-:ENSG00000270800.3	34425221:34425796:clu_49649_-	2.7e-07	-0.46	Brain - Cerebellum
ENSG00000270800.3	RPS10-NUDT3	chr6_34270737_G_A_b38	rs6918981	chr6:34425221:34426032:clu_47880_-:ENSG00000270800.3	34425221:34426032:clu_47880_-	8.3e-07	0.32	Brain - Hypothalamus
ENSG00000270800.3	RPS10-NUDT3	chr6_34270737_G_A_b38	rs6918981	chr6:34425221:34425796:clu_47880_-:ENSG00000270800.3	34425221:34425796:clu_47880_-	1.6e-06	-0.3	Brain - Hypothalamus
ENSG00000270800.3	RPS10-NUDT3	chr6_34270737_G_A_b38	rs6918981	chr6:34425221:34426032:clu_47447_-:ENSG00000270800.3	34425221:34426032:clu_47447_-	1.6e-06	0.31	Adrenal Gland
ENSG00000270800.3	RPS10-NUDT3	chr6_34270737_G_A_b38	rs6918981	chr6:34425221:34425796:clu_47447_-:ENSG00000270800.3	34425221:34425796:clu_47447_-	2.5e-06	-0.29	Adrenal Gland
ENSG00000270800.3	RPS10-NUDT3	chr6_34270737_G_A_b38	rs6918981	chr6:34425221:34425796:clu_52893_-:ENSG00000270800.3	34425221:34425796:clu_52893_-	5.6e-05	-0.25	Prostate
ENSG00000156535.15	CD109	chr6_73754171_A_G_b38	rs6909201	chr6:73782755:73783707:clu_46422_+:ENSG00000156535.15	73782755:73783707:clu_46422_+	3.6e-14	0.46	Cells - Cultured fibroblasts
ENSG00000156535.15	CD109	chr6_73754171_A_G_b38	rs6909201	chr6:73792802:73803220:clu_58780_+:ENSG00000156535.15	73792802:73803220:clu_58780_+	3.6e-12	-0.31	Skin - Sun Exposed (Lower leg)
ENSG00000156535.15	CD109	chr6_73754171_A_G_b38	rs6909201	chr6:73815123:73818388:clu_103706_+:ENSG00000156535.15	73815123:73818388:clu_103706_+	8e-08	0.4	Testis
ENSG00000156535.15	CD109	chr6_73754171_A_G_b38	rs6909201	chr6:73771581:73780424:clu_58777_+:ENSG00000156535.15	73771581:73780424:clu_58777_+	3.4e-07	0.23	Skin - Sun Exposed (Lower leg)
ENSG00000147459.18	DOCK5	chr8_25453753_G_A_b38	rs17053711	chr8:25390287:25391896:clu_51000_+:ENSG00000147459.18	25390287:25391896:clu_51000_+	6.4e-08	0.32	Cells - Cultured fibroblasts
ENSG00000147459.18	DOCK5	chr8_25453753_G_A_b38	rs17053711	chr8:25390287:25390831:clu_51000_+:ENSG00000147459.18	25390287:25390831:clu_51000_+	7.6e-08	-0.28	Cells - Cultured fibroblasts
ENSG00000104375.17	STK3	chr8_99509360_T_G_b38	rs3134170	chr8:98774819:98883647:clu_63549_-:ENSG00000104375.17	98774819:98883647:clu_63549_-	6.1e-06	-0.34	Breast - Mammary Tissue
ENSG00000104375.17	STK3	chr8_99509360_T_G_b38	rs3134170	chr8:98774819:98825515:clu_63549_-:ENSG00000104375.17	98774819:98825515:clu_63549_-	1.5e-05	0.35	Breast - Mammary Tissue
ENSG00000132549.20	VPS13B	chr8_99509360_T_G_b38	rs3134170	chr8:99275254:99384208:clu_48794_+:ENSG00000132549.20	99275254:99384208:clu_48794_+	3.2e-08	-0.54	Cells - EBV-transformed lymphocytes
ENSG00000166856.3	GPR182	chr12_57073060_G_A_b38	rs7962771	chr12:56996466:56998191:clu_28604_+:ENSG00000166856.3	56996466:56998191:clu_28604_+	4e-10	-0.74	Testis
ENSG00000166863.13	TAC3	chr12_57073060_G_A_b38	rs7962771	chr12:57012452:57012822:clu_25334_-:ENSG00000166863.13	57012452:57012822:clu_25334_-	6.1e-09	-0.7	Testis
ENSG00000108465.15	CDK5RAP3	chr17_47942535_G_A_b38	rs11079803	chr17:47970723:47971362:clu_31418_+:ENSG00000108465.15	47970723:47971362:clu_31418_+	2.3e-25	-0.55	Thyroid
ENSG00000108465.15	CDK5RAP3	chr17_47942535_G_A_b38	rs11079803	chr17:47971152:47971362:clu_31418_+:ENSG00000108465.15	47971152:47971362:clu_31418_+	6.6e-15	0.45	Thyroid
ENSG00000234494.8	SP2-AS1	chr17_47942535_G_A_b38	rs11079803	chr17:47893958:47897184:clu_24643_-:ENSG00000234494.8	47893958:47897184:clu_24643_-	1.4e-14	-0.36	Muscle - Skeletal
ENSG00000264920.3	SP2-DT	chr17_47942535_G_A_b38	rs11079803	chr17:47893958:47897184:clu_24643_-:ENSG00000264920.3	47893958:47897184:clu_24643_-	1.4e-14	-0.36	Muscle - Skeletal
ENSG00000108439.11	PNPO	chr17_47942535_G_A_b38	rs11079803	chr17:47946393:47946614:clu_31417_+:ENSG00000108439.11	47946393:47946614:clu_31417_+	6.9e-14	0.39	Thyroid
ENSG00000006025.12	OSBPL7	chr17_47942535_G_A_b38	rs11079803	chr17:47808399:47808538:clu_29121_-:ENSG00000006025.12	47808399:47808538:clu_29121_-	1.2e-09	0.35	Lung
ENSG00000002919.15	SNX11	chr17_47942535_G_A_b38	rs11079803	chr17:48112660:48113301:clu_23911_+:ENSG00000002919.15	48112660:48113301:clu_23911_+	1.3e-09	0.32	Cells - Cultured fibroblasts
ENSG00000141294.10	LRRC46	chr17_47942535_G_A_b38	rs11079803	chr17:47834940:47835353:clu_52447_+:ENSG00000141294.10	47834940:47835353:clu_52447_+	1.3e-09	-0.27	Testis
ENSG00000141294.10	LRRC46	chr17_47942535_G_A_b38	rs11079803	chr17:47834533:47835353:clu_52447_+:ENSG00000141294.10	47834533:47835353:clu_52447_+	4.8e-09	0.27	Testis
ENSG00000141294.10	LRRC46	chr17_47942535_G_A_b38	rs11079803	chr17:47831337:47832100:clu_52445_+:ENSG00000141294.10	47831337:47832100:clu_52445_+	4.3e-08	-0.36	Testis
ENSG00000264920.3	SP2-DT	chr17_47942535_G_A_b38	rs11079803	chr17:47893958:47894837:clu_49297_-:ENSG00000264920.3	47893958:47894837:clu_49297_-	8.3e-08	-0.37	Testis
ENSG00000141295.14	SCRN2	chr17_47942535_G_A_b38	rs11079803	chr17:47839858:47840191:clu_27634_-:ENSG00000141295.14	47839858:47840191:clu_27634_-	1.1e-07	-0.29	Esophagus - Muscularis
ENSG00000108465.15	CDK5RAP3	chr17_47942535_G_A_b38	rs11079803	chr17:47977910:47978829:clu_29802_+:ENSG00000108465.15	47977910:47978829:clu_29802_+	1.3e-07	0.34	Colon - Transverse
ENSG00000002919.15	SNX11	chr17_47942535_G_A_b38	rs11079803	chr17:48107838:48112031:clu_29176_+:ENSG00000002919.15	48107838:48112031:clu_29176_+	1.9e-07	0.31	Adipose - Visceral (Omentum)
ENSG00000141294.10	LRRC46	chr17_47942535_G_A_b38	rs11079803	chr17:47831999:47832100:clu_52445_+:ENSG00000141294.10	47831999:47832100:clu_52445_+	2.3e-07	0.41	Testis
ENSG00000141294.10	LRRC46	chr17_47942535_G_A_b38	rs11079803	chr17:47834533:47834818:clu_52447_+:ENSG00000141294.10	47834533:47834818:clu_52447_+	3e-07	-0.16	Testis
ENSG00000108439.11	PNPO	chr17_47942535_G_A_b38	rs11079803	chr17:47946393:47964050:clu_26491_+:ENSG00000108439.11	47946393:47964050:clu_26491_+	3.2e-07	0.19	Muscle - Skeletal
ENSG00000002919.15	SNX11	chr17_47942535_G_A_b38	rs11079803	chr17:48112660:48113301:clu_25621_+:ENSG00000002919.15	48112660:48113301:clu_25621_+	3.9e-07	0.27	Esophagus - Muscularis
ENSG00000006025.12	OSBPL7	chr17_47942535_G_A_b38	rs11079803	chr17:47808399:47808538:clu_26030_-:ENSG00000006025.12	47808399:47808538:clu_26030_-	5.3e-07	0.37	Colon - Sigmoid
ENSG00000141295.14	SCRN2	chr17_47942535_G_A_b38	rs11079803	chr17:47838002:47838270:clu_24068_-:ENSG00000141295.14	47838002:47838270:clu_24068_-	6.1e-07	0.32	Brain - Cerebellar Hemisphere
ENSG00000159111.13	MRPL10	chr17_47942535_G_A_b38	rs11079803	chr17:47838002:47838270:clu_24068_-:ENSG00000159111.13	47838002:47838270:clu_24068_-	6.1e-07	0.32	Brain - Cerebellar Hemisphere
ENSG00000167183.3	PRR15L	chr17_47942535_G_A_b38	rs11079803	chr17:47953263:47971203:clu_49303_-:ENSG00000167183.3	47953263:47971203:clu_49303_-	8.3e-07	0.33	Testis
ENSG00000108439.11	PNPO	chr17_47942535_G_A_b38	rs11079803	chr17:47944715:47945861:clu_23894_+:ENSG00000108439.11	47944715:47945861:clu_23894_+	9.8e-07	-0.23	Cells - Cultured fibroblasts
ENSG00000234494.8	SP2-AS1	chr17_47942535_G_A_b38	rs11079803	chr17:47900378:47918452:clu_27637_-:ENSG00000234494.8	47900378:47918452:clu_27637_-	1.2e-06	-0.23	Esophagus - Muscularis
ENSG00000264920.3	SP2-DT	chr17_47942535_G_A_b38	rs11079803	chr17:47900378:47918452:clu_27637_-:ENSG00000264920.3	47900378:47918452:clu_27637_-	1.2e-06	-0.23	Esophagus - Muscularis
ENSG00000141295.14	SCRN2	chr17_47942535_G_A_b38	rs11079803	chr17:47838002:47838270:clu_24335_-:ENSG00000141295.14	47838002:47838270:clu_24335_-	1.3e-06	0.35	Brain - Cerebellum
ENSG00000159111.13	MRPL10	chr17_47942535_G_A_b38	rs11079803	chr17:47838002:47838270:clu_24335_-:ENSG00000159111.13	47838002:47838270:clu_24335_-	1.3e-06	0.35	Brain - Cerebellum
ENSG00000006025.12	OSBPL7	chr17_47942535_G_A_b38	rs11079803	chr17:47808399:47808538:clu_27184_-:ENSG00000006025.12	47808399:47808538:clu_27184_-	2.4e-06	0.28	Adipose - Visceral (Omentum)
ENSG00000141295.14	SCRN2	chr17_47942535_G_A_b38	rs11079803	chr17:47839858:47840191:clu_27387_-:ENSG00000141295.14	47839858:47840191:clu_27387_-	2.4e-06	-0.33	Pituitary
ENSG00000006025.12	OSBPL7	chr17_47942535_G_A_b38	rs11079803	chr17:47808399:47808538:clu_27737_-:ENSG00000006025.12	47808399:47808538:clu_27737_-	2.6e-06	0.28	Colon - Transverse
ENSG00000108439.11	PNPO	chr17_47942535_G_A_b38	rs11079803	chr17:47946393:47964050:clu_25056_+:ENSG00000108439.11	47946393:47964050:clu_25056_+	3.1e-06	0.41	Brain - Cortex
ENSG00000108439.11	PNPO	chr17_47942535_G_A_b38	rs11079803	chr17:47946393:47946614:clu_26491_+:ENSG00000108439.11	47946393:47946614:clu_26491_+	3.4e-06	-0.19	Muscle - Skeletal
ENSG00000108439.11	PNPO	chr17_47942535_G_A_b38	rs11079803	chr17:47946393:47964050:clu_23030_+:ENSG00000108439.11	47946393:47964050:clu_23030_+	4.6e-06	0.36	Brain - Nucleus accumbens (basal ganglia)
ENSG00000141295.14	SCRN2	chr17_47942535_G_A_b38	rs11079803	chr17:47839858:47840191:clu_27735_-:ENSG00000141295.14	47839858:47840191:clu_27735_-	5e-06	-0.25	Colon - Transverse
ENSG00000234494.8	SP2-AS1	chr17_47942535_G_A_b38	rs11079803	chr17:47900378:47918452:clu_22262_-:ENSG00000234494.8	47900378:47918452:clu_22262_-	8.1e-06	-0.14	Cells - Cultured fibroblasts
ENSG00000264920.3	SP2-DT	chr17_47942535_G_A_b38	rs11079803	chr17:47900378:47918452:clu_22262_-:ENSG00000264920.3	47900378:47918452:clu_22262_-	8.1e-06	-0.14	Cells - Cultured fibroblasts
ENSG00000002919.15	SNX11	chr17_47942535_G_A_b38	rs11079803	chr17:48110767:48112031:clu_29176_+:ENSG00000002919.15	48110767:48112031:clu_29176_+	8.9e-06	-0.26	Adipose - Visceral (Omentum)
ENSG00000159111.13	MRPL10	chr17_47942535_G_A_b38	rs11079803	chr17:47828670:47831460:clu_24629_-:ENSG00000159111.13	47828670:47831460:clu_24629_-	9.2e-06	0.2	Muscle - Skeletal
ENSG00000108439.11	PNPO	chr17_47942535_G_A_b38	rs11079803	chr17:47945989:47946323:clu_29796_+:ENSG00000108439.11	47945989:47946323:clu_29796_+	1.4e-05	-0.29	Colon - Transverse
ENSG00000002919.15	SNX11	chr17_47942535_G_A_b38	rs11079803	chr17:48107838:48110708:clu_52465_+:ENSG00000002919.15	48107838:48110708:clu_52465_+	1.5e-05	-0.33	Testis
ENSG00000264920.3	SP2-DT	chr17_47942535_G_A_b38	rs11079803	chr17:47899303:47918452:clu_28546_-:ENSG00000264920.3	47899303:47918452:clu_28546_-	2.3e-05	-0.2	Nerve - Tibial
ENSG00000234494.8	SP2-AS1	chr17_47942535_G_A_b38	rs11079803	chr17:47899303:47918452:clu_28546_-:ENSG00000234494.8	47899303:47918452:clu_28546_-	2.3e-05	-0.2	Nerve - Tibial

### Sheet: STable 8 | MR
Supplementary Table 8. Mendelian randomisation analyses of systemic iron biomarkers on endometriosis across multiple LD clumping thresholds (r2=0.001, r2=0.01, r2=0.1)
Exposure	Outcome	IVs	OR_IVW	P_IVW	P_IVW_FDR	OR_WM	P_WM	P_WM_FDR	OR_Egger	P_Egger	P_Egger_FDR	Heterogeneity_P_Egger	Pleiotropy_P
Serum Iron (r² = 0.001)	Endometriosis (r² = 0.001)	22	1.06 (0.96–1.16)	0.260279	0.49125	1.07 (0.96–1.18)	0.242094	0.6375	1.06 (0.91–1.24)	0.445921	0.944	0.0531968	0.934771
Serum Iron (r² = 0.01)	Endometriosis (r² = 0.01)	39	1.05 (0.96–1.14)	0.261923	0.49125	1.07 (0.95–1.19)	0.254891	0.6375	1.04 (0.91–1.21)	0.551972	0.944	0.0486585	0.93272
Serum Iron (r² = 0.1)	Endometriosis (r² = 0.1)	95	1.05 (1–1.12)	0.068	0.17	1.03 (0.95–1.11)	0.445232	0.834375	0.94 (0.85–1.05)	0.288294	0.944	0.0162571	0.0208238
Ferritin (r² = 0.001)	Endometriosis (r² = 0.001)	54	0.84 (0.73–0.98)	0.023	0.115	0.97 (0.84–1.13)	0.722991	0.892	0.83 (0.62–1.11)	0.209196	0.944	9.65258e-11	0.869765
Ferritin (r² = 0.01)	Endometriosis (r² = 0.01)	61	0.87 (0.76–1)	0.0497931	0.17	1.02 (0.88–1.18)	0.785991	0.892	0.88 (0.67–1.17)	0.392709	0.944	3.29784e-11	0.916599
Ferritin (r² = 0.1)	Endometriosis (r² = 0.1)	90	0.85 (0.76–0.94)	0.00220817	0.03	0.93 (0.83–1.04)	0.216876	0.6375	0.9 (0.72–1.12)	0.332894	0.944	7.98262e-12	0.565361
TIBC (r² = 0.001)	Endometriosis (r² = 0.001)	43	1 (0.9–1.11)	0.999541	1	0.98 (0.88–1.09)	0.654463	0.892	1.03 (0.87–1.22)	0.75344	0.944	3.50447e-06	0.693469
TIBC (r² = 0.01)	Endometriosis (r² = 0.01)	70	1 (0.93–1.07)	0.980466	1	0.99 (0.91–1.08)	0.850389	0.892	1.05 (0.94–1.18)	0.414192	0.944	0.000196324	0.311745
TIBC (r² = 0.1)	Endometriosis (r² = 0.1)	154	0.96 (0.92–1)	0.0649748	0.17	0.95 (0.91–1)	0.080362	0.6375	1 (0.93–1.08)	0.908139	0.944	4.30977e-08	0.153655
TSP (r² = 0.001)	Endometriosis (r² = 0.001)	22	1.02 (0.9–1.16)	0.704943	0.813461	1.06 (0.97–1.16)	0.247917	0.6375	1.01 (0.83–1.25)	0.894627	0.944	1.62122e-06	0.903249
TSP (r² = 0.01)	Endometriosis (r² = 0.01)	38	1.03 (0.94–1.12)	0.520154	0.65	1.04 (0.96–1.14)	0.329612	0.707143	0.99 (0.84–1.17)	0.918786	0.944	0.000173209	0.597898
TSP (r² = 0.1)	Endometriosis (r² = 0.1)	115	1.05 (1.01–1.1)	0.0207667	0.115	1.04 (0.99–1.1)	0.120009	0.6375	1 (0.92–1.08)	0.94365	0.944	0.000857637	0.13898
Hepcidin (r² = 0.1)	Endometriosis (r² = 0.001)	11	0.99 (0.96-1.01)	0.331882	0.553333	0.997 (0.967-1.03)	0.828965	0.892	0.965 (0.892-1.044)	0.376482	0.944	2.99915e-25	1
Hepcidin (r² = 0.01)	Endometriosis (r² = 0.01)	14	0.99 (0.96-1.02)	0.484683	0.65	0.998 (0.966-1.03)	0.891758	0.892	0.989 (0.902-1.084)	0.807439	0.944	7.97397e-23	1
Hepcidin (r² = 0.001)	Endometriosis (r² = 0.1)	20	0.99 (0.96-1.02)	0.49309	0.65	0.998 (0.970-1.03)	0.883011	0.892	1.006 (0.910-1.113)	0.903439	0.944	0.0515777	0.973386
Exposure	Outcome	IVs	OR_IVW	P_IVW	P_IVW_FDR	OR_WM	P_WM	P_WM_FDR	OR_Egger	P_Egger	P_Egger_FDR	Heterogeneity_P_Egger	Pleiotropy_P
Endometriosis (r² = 0.001)	Serum Iron (r² = 0.001)	32	1.00 (0.98–1.02)	0.908277	0.919	1.00 (0.98–1.02)	0.830998	0.98	0.97 (0.91–1.04)	0.385256	0.903	0.0215852	0.381864
Endometriosis (r² = 0.01)	Serum Iron (r² = 0.01)	37	1.00 (0.98–1.02)	0.918897	0.919	1.00 (0.98–1.02)	0.979603	0.98	0.99 (0.93–1.05)	0.673217	0.903	0.041872	0.634142
Endometriosis (r² = 0.1)	Serum Iron (r² = 0.1)	44	1.00 (0.99–1.02)	0.797448	0.919	1.00 (0.98–1.02)	0.956317	0.98	0.99 (0.94–1.04)	0.617497	0.903	0.0592131	0.542294
Endometriosis (r² = 0.001)	Ferritin (r² = 0.001)	32	0.98 (0.95–1.02)	0.289862	0.534	0.98 (0.95–1.00)	0.0612077	0.22875	0.97 (0.86–1.10)	0.674278	0.903	2.14336e-21	0.902902
Endometriosis (r² = 0.01)	Ferritin (r² = 0.01)	37	0.98 (0.95–1.01)	0.192426	0.534	0.98 (0.95–1.00)	0.0420462	0.22875	0.99 (0.89–1.10)	0.835819	0.903	1.86931e-21	0.848884
Endometriosis (r² = 0.1)	Ferritin (r² = 0.1)	44	0.97 (0.95–1.00)	0.0858741	0.3225	0.97 (0.95–1.00)	0.0210785	0.22875	0.97 (0.88–1.07)	0.594211	0.903	5.95168e-23	0.992714
Endometriosis (r² = 0.001)	TIBC (r² = 0.001)	32	1.03 (1.01–1.05)	0.00931687	0.045	1.02 (1.00–1.05)	0.0916841	0.2325	1.01 (0.94–1.08)	0.852171	0.903	0.0369017	0.546859
Endometriosis (r² = 0.01)	TIBC (r² = 0.01)	37	1.03 (1.01–1.05)	0.00354756	0.045	1.02 (1.00–1.05)	0.093317	0.2325	1.00 (0.95–1.07)	0.89138	0.903	0.0985052	0.430573
Endometriosis (r² = 0.1)	TIBC (r² = 0.1)	44	1.02 (1.01–1.04)	0.00593425	0.045	1.02 (1.00–1.05)	0.0606077	0.22875	1.01 (0.95–1.06)	0.816891	0.903	0.0736731	0.513604
Endometriosis (r² = 0.001)	TSP (r² = 0.001)	32	0.99 (0.97–1.01)	0.22109	0.534	0.99 (0.96–1.02)	0.42589	0.912857	0.97 (0.90–1.04)	0.389152	0.903	0.0362598	0.595987
Endometriosis (r² = 0.01)	TSP (r² = 0.01)	37	0.99 (0.97–1.01)	0.355859	0.534	0.99 (0.97–1.02)	0.567824	0.946667	0.98 (0.92–1.04)	0.524185	0.903	0.0742507	0.706556
Endometriosis (r² = 0.1)	TSP (r² = 0.1)	44	0.99 (0.97–1.01)	0.273686	0.534	0.99 (0.97–1.02)	0.527495	0.946667	0.98 (0.93–1.03)	0.467617	0.903	0.0887839	0.681939
Endometriosis (r² = 0.001)	Hepcidin (r² = 0.001)	32	0.99 (0.96–1.02)	0.49309	0.61625	1.00 (0.96–1.03)	0.88591	0.98	1.01 (0.91–1.11)	0.903439	0.903	0.010999	0.736408
Endometriosis (r² = 0.01)	Hepcidin (r² = 0.01)	37	0.99 (0.96–1.02)	0.484683	0.61625	1.00 (0.97–1.03)	0.891467	0.98	0.99 (0.90–1.08)	0.807439	0.903	0.00574663	0.972931
Endometriosis (r² = 0.1)	Hepcidin (r² = 0.1)	44	0.99 (0.96–1.01)	0.331882	0.534	1.00 (0.97–1.03)	0.830952	0.98	0.96 (0.89–1.04)	0.376482	0.903	0.0159348	0.537412

### Sheet: STable 9 | MR-PRESSO
Supplementary Table 9. a. MR-PRESSO analyses of genetically proxied systemic iron-related marker in relation to endometriosis and vice versa risk across clumping thresholds
Exposure	Outcome	R² (Clumping Threshold: Exposure)	Raw Estimate (β)	Raw p-value	Outlier-Corrected Estimate (β)	Outlier-Corrected p-value	Global Test RSSobs	Global Test p-value	Outlier SNPs	Distortion Coefficient	Distortion p-value
Serum Iron	Endometriosis	0.001	0.056	0.273	N/A	N/A	33.313	0.1054	N/A	N/A	N/A
		0.01	0.049	0.269	N/A	N/A	54.532	0.0754	N/A	N/A	N/A
		0.1	0.053	0.071	N/A	N/A	133.955	0.007	N/A	N/A	N/A
Ferritin	Endometriosis	0.001	-0.169	0.027	-0.089	0.136	152.965	<2e-04	rs1250258; rs6025; rs651007; rs996347	-89602	0.038
		0.01	-0.137	0.054	-0.036	0.525	167.038	<2e-04	rs1250258; rs6025; rs651007	-279618	0.022
		0.1	-0.166	0.003	-0.101	0.036	215.226	<2e-04	rs1250258; rs6025; rs651007	-65104	0.055
TIBC	Endometriosis	0.001	-0.0009	1.0	-0.028	0.499	98.891	<2e-04	rs1292043; rs6025	99895	0.741
		0.01	0.001	0.981	-0.017	0.582	122.059	0.0002	rs1292043; rs6025	105258	0.199
		0.1	-0.039	0.067	-0.045	0.023	270.699	<2e-04	rs1292043; rs6025	13654	0.769
TSP	Endometriosis	0.001	0.024	0.709	0.06	0.098	65.833	<2e-04	rs4149056; rs6025; rs7897379	-59815	0.505
		0.01	0.029	0.524	0.056	0.056	76.365	0.0002	rs4149056; rs6025; rs7897379	-48079	0.466
		0.1	0.049	0.023	0.055	0.004	171.113	0.0004	rs4149056; rs6025	-10759	0.74
Hepcidin	Endometriosis	0.001	-0.0103648	0.498184	-0.00447103	0.727975	53.3847	0.0158	N/A	N/A	0.3158
		0.01	-0.0100024	0.489173	-0.00479954	0.702016	62.7628	0.0086	N/A	N/A	0.336
		0.1	-0.0122184	0.337308	-0.00780714	0.48533	674.208	0.0178	N/A	N/A	0.4236
Endometriosis	Serum iron	0.001	-0.0011436	0.90902	N/A (No outlier)	N/A (No outlier)	51.4665	0.0242	N/A (No outlier)	N/A (No outlier)	N/A (No outlier)
		0.01	0.000899252	0.919462	N/A (No outlier)	N/A (No outlier)	53.4368	0.0536	N/A (No outlier)	N/A (No outlier)	N/A (No outlier)
		0.1	0.00204071	0.798672	N/A (No outlier)	N/A (No outlier)	59.9535	0.0738	N/A (No outlier)	N/A (No outlier)	N/A (No outlier)
Endometriosis	Ferritin	0.001	-0.0197639	0.29804	-0.00945934	0.358317	176.206	<2e-04	rs495828	-108.936	0.1484
		0.01	-0.0219414	0.200701	-0.0128427	0.201355	186.662	<2e-04	rs495828	-70.8467	0.1602
		0.1	-0.0260364	0.093069	-0.0182555	0.07196	209.042	<2e-04	rs495828	-42.6226	0.2148
Endometriosis	TIBC	0.001	0.0278804	0.0141462	N/A (No outlier)	N/A (No outlier)	49.5603	0.038	N/A (No outlier)	N/A (No outlier)	N/A (No outlier)
		0.01	0.0275658	0.00607082	N/A (No outlier)	N/A (No outlier)	50.1878	0.1064	N/A (No outlier)	N/A (No outlier)	N/A (No outlier)
		0.1	0.0242298	0.00865128	N/A (No outlier)	N/A (No outlier)	59.5776	0.0866	N/A (No outlier)	N/A (No outlier)	N/A (No outlier)
Endometriosis	Hepcidin	0.001	-0.0103648	0.498184	-0.00447103	0.727975	53.3847	0.0162	rs495828	-131.822	0.3066
		0.01	-0.0100024	0.489173	-0.00479954	0.702016	62.7628	0.0094	rs495828	-108.404	0.3368
		0.1	-0.0122184	0.337308	-0.00780714	0.48533	67.4208	0.02	rs495828	-56.5027	0.423
Supplementary Table 9. b. Mendelian randomisation analyses of genetically proxied systemic iron-related biomarkers on endometriosis risk after removal of MR-PRESSO–identified outliers
Exposure	Outcome	MR-PRESSO outliers removed from MR	IVs	OR_IVW	P_IVW	P_IVW_FDR	OR_WM	P_WM	P_WM_FDR	OR_Egger	P_Egger	P_Egger_FDR	Heterogeneity_P_Egger	Pleiotropy_P
Serum Iron (r² = 0.001)	Endometriosis (r² = 0.001)	N/A	22	1.06 (0.96–1.16)	0.260279	0.433333	1.07 (0.96–1.18)	0.242	0.98	1.06 (0.91–1.24)	0.445921	0.987857	0.0531968	0.934771
Serum Iron (r² = 0.01)	Endometriosis (r² = 0.01)	N/A	39	1.05 (0.96–1.14)	0.26	0.433333	1.07 (0.95–1.19)	0.26	0.98	1.04 (0.91–1.21)	0.55	0.987857	0.0486585	0.93272
Serum Iron (r² = 0.1)	Endometriosis (r² = 0.1)	N/A	95	1.05 (1–1.12)	0.068	0.24	1.03 (0.95–1.11)	0.46	0.98	0.94 (0.85–1.05)	0.29	0.987857	0.0162571	0.0208238
Ferritin (r² = 0.001)	Endometriosis (r² = 0.001)	rs1250258; rs6025; rs651007; rs996347	50	0.91 (0.81–1.03)	0.129077	0.276429	0.99 (0.85–1.16)	0.938587	0.22875	0.96 (0.75–1.21)	0.705315	0.987857	0.0135666	0.678729
Ferritin (r² = 0.01)	Endometriosis (r² = 0.01)	rs1250258; rs6025; rs651007	58	0.96 (0.86–1.08)	0.521997	0.679615	1.04 (0.91–1.19)	0.578487	0.22875	1.06 (0.85–1.34)	0.598335	0.987857	0.00299802	0.345263
Ferritin (r² = 0.1)	Endometriosis (r² = 0.1)	rs1250258; rs6025; rs651007	87	0.90 (0.82–0.99)	0.0335876	0.17	0.93 (0.83–1.05)	0.2591	0.22875	1.02 (0.84–1.23)	0.876423	0.987857	9.02847e-05	0.185245
TIBC (r² = 0.001)	Endometriosis (r² = 0.001)	rs1292043; rs6025	41	0.97 (0.90–1.05)	0.49502	0.679615	0.98 (0.88–1.09)	0.656715	0.2325	1.01 (0.88–1.16)	0.87513	0.987857	0.0346934	0.480252
TIBC (r² = 0.01)	Endometriosis (r² = 0.01)	rs1292043; rs6025	68	0.98 (0.93–1.04)	0.580339	0.679615	0.99 (0.91–1.08)	0.831406	0.2325	1.04 (0.94–1.14)	0.428917	0.987857	0.137421	0.15534
TIBC (r² = 0.1)	Endometriosis (r² = 0.1)	rs1292043; rs6025	152	0.96 (0.92–0.99)	0.0217109	0.165	0.95 (0.91–1.00)	0.0709379	0.22875	1.00 (0.94–1.07)	0.922151	0.987857	8.57304e-05	0.0853114
TSP (r² = 0.001)	Endometriosis (r² = 0.001)	rs4149056; rs6025; rs7897379	19	1.06 (0.99–1.14)	0.103121	0.2575	1.06 (0.96–1.17)	0.249749	0.912857	0.96 (0.85–1.08)	0.513977	0.987857	0.843659	0.0493344
TSP (r² = 0.01)	Endometriosis (r² = 0.01)	rs4149056; rs6025; rs7897379	35	1.06 (0.99–1.13)	0.0801004	0.24	1.05 (0.96–1.14)	0.305347	0.946667	0.94 (0.83–1.05)	0.280716	0.987857	0.950379	0.0224274
TSP (r² = 0.1)	Endometriosis (r² = 0.1)	rs4149056; rs6025	113	1.06 (1.02–1.10)	0.00354122	0.06	1.04 (0.99–1.10)	0.0992295	0.946667	0.99 (0.92–1.06)	0.796311	0.987857	0.157384	0.0387067
Hepcidin (r² = 0.001)	Endometriosis (r² = 0.001)	N/A	11	0.99 (0.82–1.19)	0.899916	0.964286	1.06 (0.87–1.28)	0.567486	0.98	1.00 (0.61–1.63)	0.988309	0.988	0.0515777	0.973386
Hepcidin (r² = 0.01)	Endometriosis (r² = 0.01)	N/A	14	0.96 (0.82–1.12)	0.589035	0.679615	1.04 (0.86–1.26)	0.677401	0.98	1.05 (0.68–1.62)	0.837097	0.987857	0.0983521	0.667215
Hepcidin (r² = 0.1)	Endometriosis (r² = 0.1)	N/A	20	1.00 (0.88–1.14)	0.976689	0.977	1.04 (0.89–1.22)	0.646475	0.98	1.11 (0.78–1.56)	0.576054	0.987857	0.120844	0.538004
Supplementary Table 9. c. Mendelian randomisation analyses of endometriosis liability on systemic iron-related biomarkers after removal of MR-PRESSO–identified outliers
Exposure	Outcome	MR-PRESSO outliers removed from MR	IVs	OR_IVW	P_IVW	P_IVW_FDR	OR_WM	P_WM	P_WM_FDR	OR_Egger	P_Egger	P_Egger_FDR	Heterogeneity_P_Egger	Pleiotropy_P
Endometriosis (r² = 0.001)	Serum Iron (r² = 0.001)	N/A	32	1.00 (0.98–1.02)	0.908277	0.919	1.00 (0.98–1.02)	0.830998	0.98	0.97 (0.91–1.04)	0.385256	0.891	0.0215852	0.381864
Endometriosis (r² = 0.01)	Serum Iron (r² = 0.01)	N/A	37	1.00 (0.98–1.02)	0.918897	0.919	1.00 (0.98–1.02)	0.979603	0.98	0.99 (0.93–1.05)	0.673217	0.891	0.041872	0.634142
Endometriosis (r² = 0.1)	Serum Iron (r² = 0.1)	N/A	44	1.00 (0.99–1.02)	0.797448	0.919	1.00 (0.98–1.02)	0.956317	0.98	0.99 (0.94–1.04)	0.617497	0.891	0.0592131	0.542294
Endometriosis (r² = 0.001)	Ferritin (r² = 0.001)	rs495828	31	0.99 (0.97–1.01)	0.350869	0.593333	0.98 (0.95–1.00)	0.0599563	0.22875	0.94 (0.88–1.01)	0.0887705	0.891	0.0360371	0.132369
Endometriosis (r² = 0.01)	Ferritin (r² = 0.01)	rs495828	36	0.99 (0.97–1.01)	0.192851	0.5525	0.98 (0.95–1.00)	0.0439785	0.22875	0.97 (0.91–1.03)	0.300696	0.891	0.00537248	0.495361
Endometriosis (r² = 0.1)	Ferritin (r² = 0.1)	rs495828	43	0.98 (0.96–1.00)	0.0649038	0.24375	0.97 (0.95–1.00)	0.0213	0.22875	0.96 (0.90–1.02)	0.171917	0.891	0.000149504	0.395192
Endometriosis (r² = 0.001)	TIBC (r² = 0.001)	N/A	32	1.03 (1.01–1.05)	0.00931687	0.045	1.02 (1.00–1.05)	0.0916841	0.2325	1.01 (0.94–1.08)	0.852171	0.891	0.0369017	0.546859
Endometriosis (r² = 0.01)	TIBC (r² = 0.01)	N/A	37	1.03 (1.01–1.05)	0.00354756	0.045	1.02 (1.00–1.05)	0.093317	0.2325	1.00 (0.95–1.07)	0.89138	0.891	0.0985052	0.430573
Endometriosis (r² = 0.1)	TIBC (r² = 0.1)	N/A	44	1.02 (1.01–1.04)	0.00593425	0.045	1.02 (1.00–1.05)	0.0606077	0.22875	1.01 (0.95–1.06)	0.816891	0.891	0.0736731	0.513604
Endometriosis (r² = 0.001)	TSP (r² = 0.001)	N/A	32	0.99 (0.97–1.01)	0.22109	0.5525	0.99 (0.96–1.02)	0.42589	0.912857	0.97 (0.90–1.04)	0.389152	0.891	0.0362598	0.595987
Endometriosis (r² = 0.01)	TSP (r² = 0.01)	N/A	37	0.99 (0.97–1.01)	0.355859	0.593333	0.99 (0.97–1.02)	0.567824	0.946667	0.98 (0.92–1.04)	0.524185	0.891	0.0742507	0.706556
Endometriosis (r² = 0.1)	TSP (r² = 0.1)	N/A	44	0.99 (0.97–1.01)	0.273686	0.587143	0.99 (0.97–1.02)	0.527495	0.946667	0.98 (0.93–1.03)	0.467617	0.891	0.0887839	0.681939
Endometriosis (r² = 0.001)	Hepcidin (r² = 0.001)	rs495828	31	1.00 (0.97–1.02)	0.725522	0.9075	1.00 (0.96–1.03)	0.893705	0.98	0.99 (0.91–1.08)	0.790621	0.891	0.230687	0.864217
Endometriosis (r² = 0.01)	Hepcidin (r² = 0.01)	rs495828	36	1.00 (0.97-1.02)	0.699681	0.9075	1.00 (0.97-1.03)	0.901618	0.98	0.98 (0.90-1.06)	0.552425	0.891	0.139622	0.615623
Endometriosis (r² = 0.1)	Hepcidin (r² = 0.1)	rs495828	43	0.99 (0.97–1.01)	0.481445	0.7215	1.00 (0.97–1.03)	0.835345	0.98	0.95 (0.89–1.02)	0.193761	0.891	0.244769	0.253939

### Sheet: STable 10 | F-statistics
Supplementary Table 10. Instrument strength and variance explained across clumping thresholds with endometriosis and the five iron-related markers as the outcome
Trait	Outcome*	r²	No. of SNPs	Mean F-statistic (R²-based)	Mean F-statistic (approx.)	Variance explained	Power to detect OR=1.01	Power to detect OR=1.05	Power to detect OR=1.1	Power to detect OR=1.15	Power to detect OR=1.2
Serum iron	Endometriosis	0.001	22	208.48	243.52	0.0279162	0.06	0.28	0.78	0.98	1
	Endometriosis	0.01	39	143.553	166.12	0.0341026	0.06	0.33	0.85	0.99	1
	Endometriosis	0.1	95	137.199	158.69	0.079503	0.07	0.63	1	1	1
Ferritin	Endometriosis	0.001	54	106.627	77.9814	0.0233699	0.06	0.24	0.7	0.96	1
	Endometriosis	0.01	61	104.208	76.4454	0.0258015	0.06	0.26	0.74	0.97	1
	Endometriosis	0.1	90	103.138	75.125	0.0376792	0.06	0.35	0.89	1	1
TIBC	Endometriosis	0.001	43	137.395	143.933	0.0434407	0.06	0.4	0.92	1	1
	Endometriosis	0.01	70	138.386	143.898	0.0711821	0.07	0.59	0.99	1	1
	Endometriosis	0.1	154	165.761	180.125	0.187673	0.11	0.94	1	1	1
TSP	Endometriosis	0.001	22	212.869	249.898	0.0354357	0.06	0.34	0.87	1	1
	Endometriosis	0.01	38	167.197	194.307	0.0481144	0.06	0.43	0.95	1	1
	Endometriosis	0.1	115	175.586	204.166	0.152997	0.1	0.89	1	1	1
Hepcidin	Endometriosis	0.001	11	79.1298	72.2371	0.00954558	0.05	0.13	0.36	0.66	0.89
	Endometriosis	0.01	14	70.1187	64.0248	0.0107585	0.05	0.14	0.39	0.71	0.92
	Endometriosis	0.1	20	68.2222	62.2359	0.0149303	0.05	0.17	0.51	0.85	0.98
Exposure	Outcome	r²	No. of SNPs	F-statistic (R²-based)	Mean F-statistic (approx.)	Variance explained	Power to detect β = 0.001	Power to detect β = 0.01	Power to detect β = 0.05	Power to detect β = 0.1	Power to detect β = 0.15	Power to detect β = 0.2
Endometriosis	Serum iron (N = 236,612)	0.001	32	11.7456	58.4474	0.00349687	0.05	0.06	0.3	0.82	0.99	1
		0.01	37	11.5775	57.5856	0.00398365	0.05	0.06	0.33	0.86	1	1
		0.1	44	11.3039	56.192	0.00462269	0.05	0.06	0.38	0.91	0.97	0.98
Endometriosis	Ferritin (N = 257,953)	0.001	32	11.7456	58.4474	0.00349687	0.05	0.06	0.32	0.85	0.99	1
		0.01	37	11.5775	57.5856	0.00398365	0.05	0.06	0.36	0.89	1	1
		0.1	44	11.3039	56.192	0.00462269	0.05	0.06	0.41	0.93	1	1
Endometriosis	TIBC (N = 208,422)	0.001	32	11.7456	58.4474	0.00349687	0.05	0.06	0.27	0.77	0.98	1
		0.01	37	11.5775	57.5856	0.00398365	0.05	0.06	0.3	0.82	0.99	1
		0.1	44	11.3039	56.192	0.00462269	0.05	0.06	0.34	0.87	1	1
Endometriosis	TSP (N = 198,516)	0.001	32	11.7456	58.4474	0.00349687	0.05	0.06	0.26	0.75	0.98	1
		0.01	37	11.5775	57.5856	0.00398365	0.05	0.06	0.29	0.8	0.99	1
		0.1	44	11.3039	56.192	0.00462269	0.05	0.07	0.6	0.99	1	1
Endometriosis	Hepcidin (N = 91,675)	0.001	32	11.7456	58.4474	0.00349687	0.05	0.05	0.15	0.43	0.77	0.94
		0.01	37	11.5775	57.5856	0.00398365	0.05	0.05	0.16	0.48	0.82	0.97
		0.1	44	11.3039	56.192	0.00462269	0.05	0.05	0.18	0.53	0.86	0.98
